# SyMetrics: An Integrated Machine Learning Model for Evaluating the Pathogenicity of Synonymous Variants in the Human Genome

**DOI:** 10.1101/2025.03.21.25324414

**Authors:** Linnaeus Bundalian, Martina Strnadová, Felix Garten, Susanne Horn, Udo Stenzel, Johannes R. Lemke, Saskia Biskup, Björn Schulte, Patrick May, Frank Bösebeck, Antje Garten, Doreen Thor, Angela Schulz, Julia Hentschel, Janet Kelso, Torsten Schöneberg, Diana Le Duc

## Abstract

Synonymous single nucleotide variants (sSNVs), traditionally seen as neutral, are now recognized for their biological impact. To assess their relevance, we developed SyMetrics, a framework that integrates predictors of splicing, RNA stability, evolutionary conservation, codon usage, synonymous variation effects, sequence properties, and allele frequency. We analyzed all possible sSNVs across the human genome, and our machine-learning model achieved 97% accuracy in distinguishing deleterious from benign variants, with a ROC-AUC of 0.89, outperforming individual predictors. Our estimates indicate that about 1.98 ± 0.17% of sSNVs absent from population databases are damaging (roughly 900, 000 sSNVs), with an odds ratio of 3.87 for deleteriousness compared to common sSNVs (p < 0.05). To validate predictions, we performed functional assays on selected sSNVs in the AVPR2 gene. In a clinical cohort, we identified 15 predicted deleterious sSNVs in genes linked to patient phenotypes; 9 were classified as (likely) pathogenic while 6 were variants of uncertain significance (VUS) per American College of Medical Genetics guidelines. For three VUS, segregation data supported their suspected inheritance patterns (de novo, X-linked). Our findings underscore the functional importance of sSNVs. To support further research and clinical applications, we provide a Python package and web application for evaluating these variants comprehensively.

**GRAPHICAL ABSTRACT:** 

## Supplementary Table 1 for "SyMetrics: An Integrated Machine Learning Model for Evaluating the Pathogenicity of Synonymous Variants in the Human Genome"

### Sheet: High synonymous Z-score
Gene ID	CPG_EXON Z-score	CPG_Logit Z-score	dRSCU Z-score	GERP++ Z-score	MES Z-score	MRNA Z-score	PREMRNA Z-score	RSCU Z-score	spliceAI Z-score	SURF Z-score	synVEP Z-score
AASS	-1.12494	-10.0358	3.11468	0.725721		-1.89298	-1.9852	-2.25477		-0.900263	36.232
AATK	-22.7596	-23.9479	13.5149	0.653264	0.174767	-2.23278	-3.44471	-2.58231	11.5348	-1.56376	55.8953
ABCA2	9.85139	-53.3259	21.2604	1.50213		-2.03751	-2.40489	-2.4496		-1.179	31.7453
ABCA3	-4.49645	-35.1823	10.9691	1.08202	-1.78994	-2.73715	-1.73536	-2.36598	-1.45461	-1.17045	40.245
ABCA5	-0.838794	-10.7094	-8.53119	-0.015247	-0.453572	-2.02107	-2.03903	-2.24105	-8.68253	-0.499737	68.6632
ABCB8	-2.03454	-24.5513	4.29076	0.499681	-0.700381	-1.63325	-2.83234	-2.2641	-10.9516	-0.657091	56.7342
ABCB9	-4.75743	-45.674	11.9917	1.17891	0.69948	-2.41197	-1.97756	-2.39653	-2.34226	-1.22015	75.9036
ABCC1	-2.17273	-50.6496	23.57	1.18435	1.08187	-2.29555	-1.60302	-2.27067	-6.52175	-0.88594	76.927
ABCC11	-2.79801	-31.5307	10.993	0.992974	-2.0688	-2.04003	-1.77995	-2.24866	11.7614	-1.2272	58.6969
ABCC5	-2.3701	-21.7294	6.13495	0.964612	-1.78474	-2.80291	-1.90384	-2.33076	-4.12964	-1.70444	47.7276
ABCC8	-2.39585	-29.6131	7.84611	1.02446		-1.91459	-1.35255	-2.25965		-1.37467	34.4831
ABCG1	-8.28621	-50.1477	8.85546	1.6734	-3.92332	-2.67579	-1.38898	-2.38118	0.604552	-0.632234	66.6036
ABHD11	-2.85407	-12.2422	3.13442	-0.424222		-2.10533	-1.74913	-2.24704		-0.854853	32.5215
ABI1	-1.30528	-14.7452	-1.35399	-0.867189		-2.74014	-1.39273	-2.52508		-1.50003	66.2309
ABI2	-9.55263	-12.4451	0.739742	0.768962		-2.25806	-1.78717	-2.50335		-0.746585	58.7673
ABL1	-3.57963	-21.2738	1.78592	1.01423	0.819078	-2.54168	-0.933616	-2.46328	2.85849	-1.44321	38.6621
ABL2	-2.06999	-11.8008	-7.2993	-1.18059	-0.0530684	-1.87128	-2.22111	-2.32286	2.07492	-1.21347	69.3773
ABLIM1	-10.418	-23.7427	6.29499	0.933001		-2.50446	-1.17946	-2.46954		-1.67695	48.607
ABLIM2	-4.2954	-42.5736	15.1453	1.48323	-1.05192	-2.30894	-2.53475	-2.52874	3.42867	-1.22048	75.1567
ABR	-6.87316	-18.3915	5.06802	0.511106	-2.57383	-2.48725	-1.44457	-2.38617	5.11216	-1.12855	66.8599
ACACB	-16.2135	-45.5057	11.7218	1.35117		-2.32792	-1.49601	-2.42918		-1.09195	47.9197
ACAD10	-2.42331	-10.9452	1.71816	0.709406		-2.38672	-1.72366	-2.33875		-1.09917	59.243
ACBD5	-1.47905	-27.7693	5.04559	1.01111		-2.04334	-2.29961	-2.50332		-1.86625	49.8278
ACE	-2.30115	-26.2388	7.51672	0.810849	1.34851	-2.01957	-1.63961	-2.47505	-8.26406	-0.466536	60.1814
ACHE	-7.1639	-29.701	9.4915	1.57453	0.465313	-1.96216	-4.21819	-2.46144	-32.0964	-1.15221	60.5345
ACIN1	-1.5838	-2.79601	6.24798	-0.385337	-3.70601	-2.56428	-1.20357	-2.50059	12.4335	-1.4855	64.5761
ACLY	-2.60775	-26.3289	7.69452	0.588509	-0.128311	-2.41669	-1.74591	-2.38483	-4.29042	-1.53864	62.5937
ACOT7	-3.06929	-29.2079	9.45899	1.31833	0.381663	-3.3638	-1.70126	-2.5318	0.985548	-1.17801	52.408
ACSBG1	-2.87416	-12.9087	3.44448	0.240597	-1.16575	-2.65541	-1.34255	-2.46012	0.949366	-0.755489	42.8361
ACSBG2	-2.01399	-9.78727	-1.23047	0.86985	-0.819531	-2.81589	-1.80675	-2.30528	-0.704099	-0.222232	63.9102
ACSL1	-2.12876	-33.5943	5.90884	0.997108	1.4424	-2.33174	-1.63592	-2.38976	-1.24668	-0.734661	64.3597
ACSL6	-1.93178	-40.7158	11.58	0.812942	-0.664353	-1.8164	-3.45442	-2.30623	3.90908	-0.285114	92.3485
ACTG1	-5.07602	-4.17928	4.84958	0.479853	0.808447	-2.56418	-3.70013	-2.75308	28.8239	-1.70748	76.4988
ACTN1	-2.77071	-24.9693	11.1746	1.16345	2.16651	-2.9272	-1.16919	-2.55121	-0.317973	-0.504035	60.5427
ADAM15	-1.7301	-11.6894	9.90265	-0.34495	4.2953	-2.19948	-2.06466	-2.33573	-12.3375	-1.04428	78.5494
ADAM22	-11.223	-12.6528	-13.2052	0.0517982	0.340196	-2.18963	-1.34861	-2.45352	1.31225	-1.6493	75.6555
ADAM29	-5.92459e+12	-2.43274	2.21284	0.913674	2.48923	-2.48933	-1.98134	-2.47328	27.8443	-0.586812	31.5585
ADAM8	-3.97382	-28.2644	14.3659	0.896701		-2.15631	-2.54581	-2.54802		-1.88213	51.1457
ADAMTSL2	-3.89001	-33.2437	10.3256	1.06753	0.878975	-3.16478	-1.63698	-2.71412	1.16581	-2.28614	58.2464
ADAMTSL3	-2.03704	-5.94671	-2.94722	0.411273	-0.101674	-2.35611	-1.49948	-2.42511	-8.80235	-0.785035	36.0019
ADAMTSL4	-3.86987	-15.2959	6.52267	0.215034	-4.54315	-2.43536	-3.00459	-2.4596	-7.59756	-1.47037	60.3234
ADCY5	-3.01129	-32.9442	10.3323	1.24665		-2.6458	-8.32136	-2.42491		-1.10519	52.5487
ADD1	-2.32013	-33.8269	4.60889	1.36492	0.540933	-2.14069	-2.42512	-2.36047	8.31211	-0.63456	66.0173
ADD2	-3.4503	-23.0556	-0.932747	1.24397	0.672569	-2.67981	-2.26215	-2.47949	10.9752	-1.12338	53.0727
ADM	-6.59314	-4.70367	-2.83725	0.489382	-0.832915	-2.41882	-6.67915	-2.45812	8.80595	-0.717804	19.396
ADORA1	-3.04666	-13.6441	8.01762	0.877243		-3.05049	-5.2345	-2.1794		-0.684896	29.4216
AFF1	2.9453	-23.4472	1.29954	0.583223	-0.20555	-1.59263	-1.6737	-2.37828	11.6852	-1.55187	63.0949
AFF3	-8.03815	-21.6419	5.13187	0.991003	0.239921	-1.62693	-1.31696	-2.46993	26.7538	-1.0796	58.4009
AGAP1	-28.7273	-37.8335	6.4106	1.00831	2.42686	-3.08059	-1.4469	-2.552	10.1127	-1.09267	63.5437
AGPAT1	-2.28912	-13.7018	4.52245	-0.727912		-2.30557	-2.99044	-2.34707		-0.811166	41.3491
AGPAT2	3.13422	-16.4805	10.0896	0.141786		-2.39886	-1.18529	-2.39098		-1.4897	29.3829
AGPAT3	-4.1755	-32.2217	1.88708	0.634538	1.54503	-1.81068	-2.43409	-2.28464	7.57571	-1.56459	56.2326
AGTPBP1	-14.115	-9.63783	-6.02638	1.12457		-2.30621	-2.78942	-2.33366			58.9221
AGTR1	-11312196282953	3.08884	-19.277	-1.22178	-7.30249	-3.7998	-4.6586	-2.2412	14.0884	-0.562965	70.3746
AHCTF1	-2.62462	-21.5666	-2.76681	1.57946		-2.14051	-1.8782	-2.27555		-0.708477	58.0061
AHDC1	-8.49299e+12	-26.8908	10.1196	0.906762	-0.352579	-2.89684	-11.0842	-2.58641	44.2478	-1.39865	34.2247
AHRR	-13.0873	-21.9814	6.73925	0.554166	-0.915909	-1.77464	-0.868528	-2.51188	5.32057	-1.49417	57.0753
AIFM3	-2.55886	-28.9735	16.3324	0.572396		-2.73984	-2.3784	-2.56279		-2.12355	55.6002
AKAP1	-14.2945	-16.5873	3.85746	0.595409	1.59539	-2.60045	-3.03679	-2.30329	-3.01713	-1.89711	61.2491
AKAP9	-1.21997	-2.83731	-5.55303	-0.320363		-1.84991	-1.84651	-2.26298		-0.407458	45.761
AKNA	-2.2649	-16.8941	6.52844	0.944499	-0.594759	-2.28287	-2.37502	-2.43649		-1.5176	75.8384
AKNAD1	-1.43519	-14.7372	2.97733	0.424229		-2.89134	-1.70568	-2.44709		-0.704147	45.3246
AKT1	-17.9209	-26.3422	4.15961	0.509384	-3.29655	-4.27228	-1.90668	-2.52412	12.6176	-1.37462	65.0515
AKT2	-3.18822	-32.7512	6.16288	1.32072	1.09091	-1.89284	-1.88749	-2.48359	17.3715	-1.2573	54.3444
ALDH1A1	-1.15127	-7.20815	-1.0023	0.311392		-3.22689	-2.17945	-2.38226		-0.619614	26.369
ALDH1L1	-2.65453	-27.6649	11.6096	-0.74839		-2.18201	-2.27241	-2.49449		-0.85387	60.3576
ALDH3A1	-5.20561	-20.7724	15.714	0.960361	-0.0560476	-3.28453	-1.9673	-2.56539	0.748234	-1.35102	52.8845
ALDOA	-3.43283	-16.5586	7.07505	0.20845	2.32029	-3.11984	-1.51175	-2.47344	4.82104	-0.554716	80.1891
ALDOC	-1.84776	-8.28803	8.19434	0.719466	1.7887	-2.70465	-3.02147	-2.40949	-2.59141	-0.561364	35.0001
ALPL	-3.39581	-32.6465	14.4748	0.735188		-3.42749	-1.10872	-2.50349		-1.34169	49.0198
AMBRA1	-2.50408	-20.9644	10.1579	0.949491	0.637253	-2.62409	-1.66054	-2.39556	15.7769	-1.44749	61.3605
AMDHD2	-5.66261	-8.66368	4.50019	0.181108	0.0335977	-2.38062	-1.77899	-2.45101	3.78511	-1.00407	58.0175
AMIGO2	-3.75385e+13	-10.0505	0.642676	0.375612		-2.98994	-4.58538	-2.31208		-0.705016	43.2033
AMOTL2	-2.46788	-12.3077	2.16146	1.19492		-1.87103	-2.78643	-2.47322		-1.80585	61.8649
AMPD2	-2.67004	-28.8048	16.7331	1.08697	1.40706	-3.18671	-2.18277	-2.54245	18.3568	-1.17353	59.5439
AMPD3	-2.33461	-22.089	8.13392	0.46972	-0.527233	-2.23668	-1.5399	-2.43311	17.8816	-1.91848	56.9083
AMT	-1.78909	-10.9128	9.09494	0.0385486		-2.9183	-1.81093	-2.39156		-1.73044	38.0748
AMZ2	-3.5208	-4.71405	-8.13502	0.858192	1.53741	-2.60303	-2.25304	-2.30296	-24.0493	-0.176046	34.5873
ANGPT1	-1.70861	-3.77552	0.259828	-0.294406	-2.42302	-3.18442	-1.2697	-2.47081		-0.741448	26.3872
ANK1	-16.1852	-60.836	25.0544	1.51246	1.21968	-2.24566	-2.27362	-2.41364	2.36225	-0.432037	67.4095
ANK2	-28.1961	-42.568	7.58171	1.08936	-0.984367	-2.42387	-1.54528	-2.34559	-1.28593	-0.779438	69.8585
ANK3	-26.1777	-41.3257	5.14039	0.844969		-2.63443	-1.5604	-2.35461		-1.023	52.3518
ANKLE2	-3.40724	-20.4823	4.60796	0.680871	-2.38282	-2.27446	-1.60712	-2.4272	15.6135	-1.76497	61.0569
ANKMY1	-3.02481	-33.2216	11.5398	1.92542	0.483634	-1.98874	-1.73941	-2.43043	-9.21916	-0.5356	69.8183
ANKRD12	-2.088	-11.3696	-17.6094	1.07216	0.773305	-1.99793	-2.1353	-2.4514	2.04503	-0.990282	54.0438
ANKRD17	-1.16837	-16.8088	-7.76793	0.445995	1.25221	-2.29473	-1.50662	-2.31836	10.6137	-0.642016	47.4226
ANKRD24	-4.64908	-20.6714	7.69104	0.854622	-2.64594	-2.45828	-2.00898	-2.42176	10.9293	-1.61767	61.2134
ANKRD6	-1.58716	-30.0275	16.1298	0.321068	-0.206415	-2.00179	-1.05381	-2.26213	-8.36972	-1.30858	52.6864
ANKS1B	-1.93036	-12.5042	5.0836	-0.114872	1.38004	-2.99974	-1.59472	-2.32344	10.1129	-0.453804	73.3467
ANKS3	-3.66397	-9.28944	6.85902	0.103842	1.30008	-3.28524	-1.30942	-2.47544	-6.75075	-0.850897	68.1743
ANKS6	1.05562	-21.2841	6.31304	1.12823	1.00467	-2.3021	-2.0209	-2.44862	3.09178	-1.24164	54.3479
ANO1	-0.619337	-52.3997	13.218	1.3173	0.169648	-2.72064	-1.61733	-2.48157	14.2355	-1.62573	64.185
ANO3	-4.18968	-16.5699	0.577779	0.391489	2.81038	-1.95431	-1.43165	-2.34686	10.866	-1.56664	47.6067
ANO4	-1.79831	-13.6593	3.27976	0.373535	1.00717	-3.44738	-1.14864	-2.36356	-9.61531	-0.748373	45.658
ANO7	-12.1671	-27.756	11.9805	0.170681	-0.123196	-1.94716	-1.65721	-2.36145	-27.6022	-1.27054	35.6058
ANXA11	10.4046	-25.8037	-6.55959	0.467682	-0.150839	-2.91328	-2.22978	-2.58516	3.85582	0.482317	59.7087
ANXA3	-5.00995	-24.1921	9.28557	1.46817	-4.1148	-4.13861	-2.19765	-2.36237	6.29923	-0.768276	40.5422
ANXA6	-1.99404	-24.7204	13.8726	0.932884	-3.94416	-2.47474	-2.284	-2.41913	-5.83256	-0.751206	46.1993
AP1B1	-2.44603	-44.4374	16.6255	1.68618	-2.7729	-2.5087	-1.89184	-2.30728	-6.38919	-1.27154	70.12
AP2A1	-12.5545	-17.3637	10.7584	0.799	-0.759524	-2.47023	-1.47612	-2.42024	-0.352526	-1.19565	36.1562
AP2A2	-5.78151	-29.9901	11.12	0.842371	0.263041	-2.01953	-1.74828	-2.37871	14.6119	-1.06711	54.8745
AP3D1	3.35739	-32.5717	12.3939	1.01013	-0.00806594	-2.62099	-2.70883	-2.4302	11.9398	-1.38794	58.8357
APAF1	-1.3108	-4.11265	-4.70018	-0.281801	1.83497	-3.20853	-1.60792	-2.22325	4.40709	-0.800369	66.5036
APBA2	-3.13384	-14.4969	5.81208	0.124069	1.1048	-2.54261	-1.42056	-2.58125	14.5241		61.2364
APBB1	-2.27019	-13.5178	6.09074	-0.374301	-1.58971	-2.2697	-1.93554	-2.37796	15.2715	-0.213513	58.0668
APBB2	-2.42182	-24.8572	6.54638	1.17713	1.80225	-2.1532	-2.49486	-2.35245	1.74774	-2.11715	71.7073
APBB3	-2.25379	-10.5712	4.7951	0.649504		-3.29768	-1.88511	-2.40633		-0.884526	29.3608
APC	-0.690873	-10.6242	-9.50244	0.369699	-4.81105	-2.02359	-1.04608	-2.36288	8.76938	-0.513916	103.859
APC2	-8.77333	-24.5022	15.2633	0.777191	0.886992	-2.71784	-2.78259	-2.64531	-18.8225	-1.79547	45.9964
APP	-9.88054	-27.1561	23.1286	0.669381		-2.35709	-1.59065	-2.39088		-1.25349	73.6299
APTX	-5.16952	-10.2106	12.8292	0.605845	0.380278	-1.89993	-2.23276	-2.29473	11.3984	-0.853758	45.2886
AQP7	-5.58389	-24.0896	6.16818	1.36117		-3.52762	-0.941731	-2.36387		-0.738954	56.5054
ARAP1	-3.02948	-26.5733	-0.558186	0.0853513		-2.6114	-2.12093	-2.45894		-1.00104	64.6722
ARAP3	-1.72463	-18.4276	12.6486	-0.184786	0.346482	-2.15204	-1.63353	-2.33825	-17.5362	-1.0438	52.0176
ARFGAP1	-3.01202	-17.3293	16.2159	0.499602		-2.27771	-2.4656	-2.61221		-0.436669	71.0661
ARFIP1	-1.35193	-5.15158	0.282397	-0.631722		-2.60255	-2.00977	-2.22607		-0.885033	31.3073
ARHGAP22	-3.159	-26.5958	14.7652	0.337223		-3.07878	-0.887199	-2.51846		-2.08174	53.0252
ARHGAP27	-8.98103	-23.3785	12.4678	0.709834	-0.011177	-2.97826	-1.61438	-2.55396	9.18012	-0.905674	58.2194
ARHGAP28	-3.25861	-7.4543	-3.53118	0.434225	1.1193	-2.25278	-2.74398	-2.32697	8.82759	-0.760492	72.2167
ARHGAP32	-2.13631	-22.3873	6.4411	0.59516	-0.23861	-1.69792	-7.38567	-2.36006	30.9066	-0.533971	48.7032
ARHGAP33	1.96437	-21.7631	4.51368	0.414485	-3.44941	-2.41322	-1.56661	-2.43558	-1.66232	-1.14298	56.0042
ARHGAP39	7.90786	-19.6888	12.0846	0.750397	2.21431	-3.20905	-1.84378	-2.6401	32.7326	-1.38391	37.1548
ARHGAP5	-8.46763	-6.43003	-7.87085	1.21213	-0.503264	-2.08365	-2.23886	-2.33199	24.4773	-1.06908	58.73
ARHGDIB	-1.3551	-4.10691	-0.481927	0.31578		-2.65101	-1.47446	-2.53603		-0.571788	25.772
ARHGEF10	-8.68833	-36.4893	9.67318	1.08373	0.221494	-2.1937	-1.89437	-2.41298	-4.29479	-1.37334	74.0587
ARHGEF10L	-2.11161	-44.7151	19.3696	0.799625		-2.52373	-1.89479	-2.34056		-0.424896	55.0505
ARHGEF2	-7.29151	-28.0286	10.929	0.769534		-2.14629	-2.05397	-2.36518		-1.88925	46.6001
ARHGEF28	-1.62399	-35.1326	3.27456	0.534434	2.48044	-2.36066	-1.8375	-2.28135	-14.1833	-0.705013	68.2067
ARHGEF3	-17.7768	-15.0038	-1.96978	1.35349		-2.57475	-1.39102	-2.25426		-2.00748	45.1494
ARHGEF7	-2.20712	-37.5718	-2.77253	1.43907	-0.196245	-2.36475	-1.12379	-2.33108	-0.348769	-0.992686	95.8824
ARID1A	-1.65754	-19.946	2.22	1.4175	1.09926	-2.54637	-1.00173	-2.49126	7.44159	-1.05885	53.6169
ARID1B	-2.60335	-33.2153	6.85762	1.15798		-2.0257	4.27564	-2.55759		-1.58354	42.0996
ARL1	-2.90229	-7.32557	-1.5581	-0.354242	0.900777	-3.05329	-2.43904	-2.38153	8.92655	-0.514892	20.1097
ARMC5	-2.12009	-22.7184	5.38993	0.604974	-0.484057	-2.43935	-1.61565	-2.36345	-10.7884	-1.71299	66.1253
ARMC6	-2.77145	-19.0852	8.74328	0.558309		-4.04934	-1.8262	-2.41042		-1.9284	69.6267
ARMC8	-1.22613	-28.7953	0.430427	-1.20362		-3.13767	-1.75093	-2.12611		-2.4048	67.2941
ARNTL	-1.76323	-11.5134	-2.14995	1.09503	-1.13787	-3.32935	-1.73691	-2.40405	18.3133	-0.269174	74.5081
ARPC1B	-11.1733	-33.8552	6.65177	1.0756		-2.36768	-3.10654	-2.83453		-1.54511	37.5093
ARPP21	-1.71674	-11.192	9.14673	0.714969	-4.90111	-2.4164	-2.60685	-2.44297	6.0695	-1.68886	77.8424
ARRB1	-2.31254	-17.4092	7.56034	0.978402		-2.32137	-2.6214	-2.42159		-1.74848	35.5458
ARSA	-2.27267	-22.3006	10.0373	0.487774		-2.21861	-2.17423	-2.48543	1.30232	-1.09832	51.6914
ARVCF	1.52942	-23.0763	12.3653	1.48907	1.15542	-2.97342	-1.94244	-2.56417	-13.1629	-1.4934	68.8266
ASB10	-5.16257	-17.0421	11.8824	0.499359		-2.96036	-1.06376	-2.31016		-1.272	46.2221
ASH1L	-2.04619	-7.17268	-5.06684	1.05696		-2.42632	-1.92543	-2.32304		-0.81978	37.6288
ASH2L	-1.62362	-16.5464	-0.804144	0.665854	-2.199	-2.57305	-1.51401	-2.43718	10.6688	-0.845472	36.1204
ASPH	-32.4285	-25.158	-8.60491	-0.0109791	-0.748342	-1.93575	-2.06481	-2.42715	15.8321	-0.79655	85.6011
ASPSCR1	-7.21555	-16.6268	6.10114	0.319602	1.15395	-1.96654	-1.14362	-2.48248	9.28443	-1.4843	55.9226
ASTN2	-1.74756	-26.7597	5.57805	1.8987	2.28288	-2.3166	-1.35719	-2.43173	2.5609	-0.634866	54.0736
ATF7IP	15.7454	-5.79667	-7.62325	-0.670519	-0.47141	-2.13169	-2.12123	-2.36047	16.5728	-1.12304	68.511
ATG16L1	-1.83003	-11.7644	-3.13668	1.09877		-2.42478	-1.35658	-2.34235		-1.25292	48.4286
ATG4B	-9.99285	-31.2477	6.42856	1.45897		-2.18903	-1.8791	-2.45595		-1.48876	53.179
ATG5	-1.26602	-17.7957	1.22989	0.0111983		-3.21766	-1.29674	-2.30119		-0.217604	19.4155
ATG9A	-3.37425	-19.5621	5.70892	0.85972	2.85331	-1.87279	-2.91618	-2.2276	-5.44607	-1.02931	66.0639
ATL2	-11.0292	-5.61427	6.36386	-0.0497831		-1.99756	-1.21094	-2.30962			69.8532
ATM	-1.34448	-10.5099	-6.28471	0.528057	0.541276	-2.05399	-2.09508	-2.21789	-10.2923	-0.736404	91.4923
ATP11A	-0.680961	-42.242	16.3486	1.09044	2.00265	-1.83412	-1.92654	-2.36629	14.1559	-1.23244	50.9554
ATP13A1	-16.4482	-21.539	12.487	0.667054		-2.12268	-1.569	-2.35256		-0.949896	41.8219
ATP13A2	2.91	-31.1794	11.6997	1.15011		-2.0511	-1.59044	-2.34775		-0.737928	37.9307
ATP1A2	-2.66649	-19.986	4.74388	1.13923		-1.99927	-3.0406	-2.41093		-1.23309	29.6374
ATP1A3	-4.51743	-19.3417	8.00423	0.573186	-0.996906	-2.3046	-2.31723	-2.49105	12.0263	-0.522217	62.4402
ATP2A3	3.75931	-44.7181	22.9246	1.38756	-1.3121	-2.28819	-2.52721	-2.53201	-3.78602	-1.2305	50.8629
ATP2B2	-8.65146	-48.0523	13.8908	1.35783	1.25898	-2.13893	-1.63567	-2.44594	-0.560894	-0.49669	54.0694
ATP2C1	-1.30233	-20.8904	-7.80602	1.32103	4.275	-2.37607	-1.62583	-2.23902	11.3487	-1.69017	106.149
ATP6V0A1	1.70131	-16.6134	3.51417	-0.37376	-0.278441	-2.32299	-2.12036	-2.30493	10.9343	-0.375478	62.5853
ATP6V0E1	-1.33854	-2.09805	-1.90045	0.346721	-2.60981	-3.12362	-0.899017	-2.12571	-0.412924	-0.445738	22.7533
ATP7B	-1.87816	-46.5863	10.4864	0.592273	2.73718	-2.20097	-1.53893	-2.31959	-1.05487	-0.419441	92.2465
ATP9A	-3.86857	-27.3322	3.81046	1.08763		-1.81958	-8.34226	-2.27887		-1.68621	49.4277
ATXN1	-7.95026	-26.197	7.88566	1.07872		-3.04017	-2.87001	-2.4642		-1.52472	40.2052
ATXN2	-18.0816	-13.1936	0.708128	0.591921		-2.52572	-1.37292	-2.50099		-1.61238	72.6579
ATXN2L	-2.06937	-15.6458	5.03668	0.847642	-1.05975	-2.35132	-1.67458	-2.51719	12.724	-0.993959	79.6692
ATXN3	-1.86324	-3.04736	-0.50711	0.0721417	2.48351	-2.1996	-2.49268	-2.24906	4.24253	0.341785	65.9706
ATXN7	5.16704	-23.0192	2.75189	0.642053		-1.95262	-1.70374	-2.42561		-1.55998	64.9092
ATXN7L1	3.77004	-28.8695	8.84441	0.5924		-1.9953	-1.43447	-2.36447		-1.57308	64.4348
B4GALT4	-4.10887	-5.29464	-2.22939	0.695088		-4.23677	-2.75377	-2.24734		-0.730313	35.5106
BABAM1	-2.00357	-9.4454	1.2866	0.150452	-0.728101	-2.86598	-1.42964	-2.48394	-7.92234	-0.816128	57.2683
BACE1	-1.69658	-9.05638	4.94128	0.854112	1.58039	-2.90138	-1.86925	-2.44319	16.6016	-1.202	37.2442
BAG6	-2.37464	-12.4577	-3.63875	1.24986	2.56901	-1.8781	-2.15803	-2.36117	-7.9418	-0.563399	94.6979
BAHCC1	-13.5605	-24.7322	12.0299	0.575337	0.376934	-2.12239	-1.74786	-2.58536	11.4307
BAIAP2	-4.12179	-28.7475	17.9858	0.893247	1.24314	-2.25762	-2.04398	-2.61537	-14.0479	-1.02219	87.2126
BAIAP3	-2.96558	-41.5399	21.1296	0.811186	-2.14278	-2.57524	-2.15463	-2.40058	-0.0220789	-0.825661	59.0898
BANP	-3.9453	-41.8452	18.3588	1.8507	0.603119	-2.32292	-2.0896	-2.38597	-1.20541	-1.20766	75.0087
BAZ2A	-1.51754	-9.64476	-6.6748	-0.0193266	1.51953	-2.17313	-1.85862	-2.31097	24.4212	-1.32763	43.5035
BBX	-2.18184	-11.2893	4.18715	1.52269	-0.25592	-1.61898	-1.81866	-2.38212	1.1554	-0.0851592	77.0261
BCAP29	-0.785117	2.29414	-0.716953	1.31062	-1.02138	-1.59156	-1.59134	-2.1945		-1.25406	46.3573
BCAR1	-5.94628	-36.4607	10.0163	0.32338	3.11018	-2.43419	-1.65243	-2.55397	24.0625	-2.04183	85.899
BCAS3	-1.80723	-16.6004	6.50725	0.0128073	-0.747654	-2.41708	-1.69701	-2.34737	12.9896		82.4714
BCL11A	1.83907	-17.8371	-0.474467	0.695354		-1.95678	-2.41262	-2.58463		-1.35783	46.4485
BCL11B	-6.43257	-23.7885	12.0884	0.742303	1.3694	-2.2423	-1.16941	-2.75171	26.6777	-1.73664	40.2602
BCLAF1	-2.34659	-1.79654	-6.96173	0.77388	2.01952	-1.97423	-4.7807	-2.63443	3.02686	-1.34565	57.0322
BDNF	-32.9519	-31.02	-0.141237	0.51435	1.71207	-2.80146	-1.12389	-2.38673	17.0561	-0.490858	71.927
BID	-3.99078	-7.36863	2.2176	0.533541	-0.600577	-3.60651	-1.83463	-2.48822	14.68	-0.586034	20.0296
BIN1	20.7577	-42.1211	8.90877	2.21701	4.55887	-3.18891	-1.35339	-2.54849	9.46975	-1.62163	82.2392
BIRC6	-1.27327	-13.1529	-0.303435	0.14018		-1.97612	-2.29675	-2.18353		-0.738536	38.1324
BLCAP	-139728241883174	-14.7474	0.604885	1.26611		-5.88363	-21.5078	-2.10987		-1.41158	12.5309
BOC	-3.55314	-25.9432	7.47642	0.15822		-2.26435	-1.21517	-2.38217		-0.849654	61.7361
BRCA1	-1.2953	-6.50196	-6.34466	0.140494	-4.08487	-2.40971	-2.98462	-2.35895	20.988	0.020711	83.9675
BRD1	-5.56513	-45.1993	11.5878	1.07619	-1.70307	-3.21825	-0.984872	-2.57572	30.301	-1.33062	69.9322
BRD2	-1.94905	-3.1657	-2.67485	1.61529	-0.867213	-3.87387	-2.56626	-2.31576	-2.84889	-1.35449	69.9085
BRD4	-3.39443	-22.933	7.36125	1.12605	-0.0962663	-2.05494	-4.03359	-2.50624	-4.75378	-1.49643	51.0972
BRD8	-2.15779	-7.42256	-2.17391	1.26818	-0.0664379	-2.18174	-2.85529	-2.37321	-1.54508	-0.75112	45.5101
BRD9	-2.45215	-29.0215	6.55453	0.644505		-3.13315	-1.48508	-2.39674		-2.21333	60.751
BRF1	2.29167	-22.4894	9.24861	0.782171	1.77257	-3.41355	-1.31445	-2.48671	9.49462	-1.01955	60.3659
BRPF1	-4.589	-15.2114	3.60102	0.95954	-1.67629	-2.61276	-2.00338	-2.49192	10.9658	-1.56567	48.9638
BRPF3	-2.63544	-21.6521	14.8997	0.674285	1.13559	-1.97828	-1.61159	-2.35817	-3.60089	-1.24894	55.1426
BRSK2	-10.7121	-39.2014	19.3382	0.188259	0.451008	-2.40391	-2.04205	-2.53268	7.43478	-1.43186	82.4678
BSCL2	-1.92672	-9.10032	-6.49788	0.123042		-2.74197	-1.43942	-2.28982		-0.421039	61.9532
BTBD11	-2.05629	-23.7654	7.56969	0.922224		-2.98623	-0.914944	-2.44491		-1.2484	53.6163
BTBD3	-1.85878	-19.6858	5.97449	-0.0459744	2.04235	-2.15661	-2.40985	-2.27567	23.7135	-0.734877	43.4766
BTBD9	-2.22538	-8.86896	-1.12815	0.235945	-0.634804	-2.80966	-1.43361	-2.2686	8.55952	-1.31212	61.408
BTD	-3.42971	-13.6037	10.5063	0.0112362		-2.4791	-0.80167	-2.30078		-1.75612	39.8612
BTNL8	-9.19136	-17.3821	-5.42382	0.5608	0.412691	-3.50102	-1.06414	-2.37474	-29.3669	-1.4267	59.394
BVES	-1.12646	-2.48566	2.52449	0.454944		-2.38008	-1.74584	-2.22038		-0.703181	31.1583
BZW2	-2.45975	-24.8955	9.0205	0.524384	1.01922	-2.87119	-2.10903	-2.22993	8.16808	-0.300542	48.5733
C12orf40	-1.05409	1.52476	-3.24209	0.223173	1.31416	-2.53846	-2.03494	-2.40853	2.24869	-0.716715	35.3401
C14orf93	-1.85322	-1.58107	1.73272	0.980201	0.818663	-3.04171	-1.57765	-2.36405	13.4218	-0.792903	53.8408
C17orf80	-2.02282	-2.05385	-1.35698	0.0986909	0.648204	-2.53597	-5.01818	-2.34234	18.9988	-0.612796	40.1431
C18orf54	-1.38341	-1.87616	-3.96781	0.30765	0.0259367	-2.0484	-1.69501	-2.40427	7.71886	-0.590604	31.6337
C1QTNF1	-6.96971	-15.2605	6.59262	0.920308	-0.659304	-3.54853	-1.98958	-2.5362	-1.71238		54.6647
C1orf159	-3.91678	-26.202	10.3361	0.327067		-4.03417	-2.04895	-2.41457			66.2898
C2CD5	-1.31459	-8.77389	1.43224	-0.14527		-2.5834	-1.92997	-2.33284		-1.12635	71.0682
C7orf31	-2.07023	-9.07288	-1.20569	0.0653997	-0.4412	-3.00105	-1.09161	-2.44788	-22.1435	-0.713724	30.132
CA1	-2.18312	-20.204	15.0044	1.00952	2.4502	-2.66376	-1.84262	-2.37143	11.1962	-1.78092	51.2253
CABIN1	-2.2533	-24.7771	9.68203	0.472799		-2.06219	-1.49528	-2.35916		-0.620551	51.5106
CACNA1B	-18.3238	-41.6898	13.0664	2.13345		-2.32777	-1.3377	-2.50339		-0.689078	45.0906
CACNA1C	-2.43344	-98.3815	28.8272	1.89468	3.84981	-1.87621	-1.25892	-2.3978	10.11	-0.235638	96.4668
CACNA1D	-11.1353	-32.3958	3.52353	0.554773		-2.2005	-1.20947	-2.34977		-0.759962	52.9768
CACNA1E	-14.677	-41.3291	11.2229	0.721044	-3.00364	-1.82299	-1.62082	-2.33633	31.6792	-0.154952	58.1128
CACNA1G	-3.4918	-113.797	37.3125	3.48186	-2.20902	-2.30664	-1.53863	-2.43301	6.44694	0.0705839	111.1
CACNA1H	16.0191	-20.7683	16.7251	1.00337	0.201239	-2.1752	-1.45818	-2.5575	28.6479	-0.729661	96.2641
CACNA1I	-1.70681	-60.0916	28.9953	2.17557	5.33724	-1.99648	-14.2896	-2.48832	15.497	-0.401805	45.7154
CACNA2D2	-19.5516	-27.4617	4.02891	1.50837		-2.0226	-0.928343	-2.46704		-1.66127	59.5435
CACNA2D4	-13.7503	-15.693	3.58877	0.487669	0.156912	-2.35361	-1.26585	-2.39052	2.42961	-1.51819	68.1923
CACNB2	0.599562	-23.0146	5.53913	1.06831	4.5847	-2.01074	-0.657897	-2.437	-0.01243	-0.82792	82.3355
CACNB3	-2.24544	-10.1133	5.06594	0.436205	0.419844	-3.37221	-2.04661	-2.4149	-4.08845	-1.27294	57.0062
CACNB4	-7.3756	-22.8006	-3.08429	-0.315133	1.08924	-2.13552	-1.65642	-2.37889	7.7998	-1.39128	62.9145
CADM1	-1.95958	-13.8026	-1.23837	0.586139		-2.0116	-1.50085	-2.43158	3.34742	-1.35051	57.9703
CADPS2	-1.31098	-13.4198	-4.9357	-0.201585		-2.65382	-1.43259	-2.29365		-0.536987	30.8596
CALCRL	-0.872082	-4.40935	2.81043	0.10005		-2.93917	-1.68862	-2.222		-0.671289	17.2258
CALD1	-2.50442	-14.9213	-12.1269	0.261877		-2.52431	-1.69037	-2.54425		-0.327593	71.3799
CAMK2B	17.0893	-40.2828	19.2943	0.676255		-2.27285	-1.58603	-2.45705		-0.706692	79.7601
CAMK2G	-3.04535	-21.9918	9.47927	0.652584	0.801918	-1.91749	-1.40124	-2.36054	6.32473	-1.87715	66.9638
CAMKK1	-2.65188	-19.5898	3.0781	0.186197		-1.89564	-2.46088	-2.41014		-0.473917	47.8779
CAMKK2	-2.09101	-39.5501	12.4551	1.03568	3.79446	-3.615	-2.45244	-2.46566	19.6522	-1.47913	73.9412
CAMKV	-1.57768	-11.5848	11.8988	0.267375		-2.32886	-2.75456	-2.54693		-0.573038	53.7639
CAMTA1	-5.93089	-33.4566	6.20868	1.0155	1.52773	-2.49614	-0.910588	-2.41934	-13.0145	-1.30422	49.257
CAMTA2	-2.12186	-12.5514	3.51244	-0.15553	-0.840268	-2.92665	-2.14803	-2.32539	0.518497	-1.66266	58.9283
CAP1	-2.95063	-25.9784	-0.686548	0.402248		-2.13795	-1.83424	-2.35207		0.186191	58.2643
CAPN1	-3.84806	-33.1538	13.2619	0.611856	3.38909	-2.0865	-1.49899	-2.48923	9.4762	-0.465981	56.7229
CAPN5	-5.54026	-21.9497	8.9095	0.957752	-1.9831	-1.93468	-1.52895	-2.53409	-11.3426	-1.54249	43.4863
CARD10	-2.92049	-8.70129	1.8563	0.302041		-5.03523	-1.72867	-2.39953		-0.705094	45.8427
CARD14	-3.43483	-21.0864	9.99489	0.64711	0.656133	-2.76904	-2.12612	-2.39511	8.6074	-1.00927	49.2074
CARD8	-1.86517	-17.5172	4.85764	0.468687	0.631738	-3.06276	-3.07558	-2.30101	-6.88491	-1.32053	68.8773
CARD9	-3.67308	-20.4431	9.02722	0.432632		-2.57226	-2.94519	-2.39626		-1.69267	36.5814
CASP1	-2.29719	-17.2424	6.33776	1.29625	-3.43828	-2.15089	-1.72897	-2.41069	13.1233	-1.6587	74.5249
CASP8	-1.69803	-7.08771	5.34236	1.28625	2.34744	-4.3584	-1.65851	-2.33213	16.6778	-1.50238	38.3132
CAST	-1.0164	-25.5298	-9.35756	-0.0552882	-0.352714	-2.06291	-1.91801	-2.4355	-20.9443		113.289
CBFA2T2	-15.6393	-28.7006	-0.914203	0.579223	1.69274	-2.56625	-2.02394	-2.34864	11.5284	-1.7172	69.0146
CBFA2T3	-3.37553	-31.6413	12.6128	1.2015	1.67223	-1.93194	-1.43157	-2.53931	19.3119	-1.09113	76.9319
CCDC178	-0.943747	-10.7896	-7.70697	0.858199	-5.71277	-2.61037	-2.00202	-2.32514	-0.309636	-1.39792	86.9175
CCDC77	3.76641	-7.63344	-1.69193	0.328739		-2.47874	-1.52579	-2.22103		-0.703242	34.2749
CCHCR1	-2.11512	-17.5442	2.11866	1.16298	1.48018	-1.70212	-1.40684	-2.24684	-5.7437	-1.81681	47.2556
CD151	-3.59464	-18.331	9.97778	-0.0379171	1.29348	-2.3745	-3.28546	-2.442	-7.20568	-1.08397	45.7873
CD1E	-2.41612	-1.10139	11.0377	0.491166	2.23795	-3.85246	-2.49186	-2.21006	0.226776	-1.32692	64.728
CD22	-2.91633	-27.2585	11.1096	0.929145	-0.383719	-2.73375	-2.14544	-2.35725	-5.09254	-0.471171	68.0701
CD276	-2.67962	-15.4583	3.21351	0.789761	1.08458	-2.07209	-3.79674	-2.62541	4.77417	-1.559	56.0567
CD44	-1.22424	-19.0167	12.7624	-0.195052	0.550424	-2.06961	-1.82137	-2.45955	-11.7637	-1.31872	52.0782
CD46	-1.62035	-17.8945	-10.8677	0.38998	-0.0517662	-2.32174	-1.75548	-2.45491	-0.254274	0.0947535	54.4588
CD86	-1.42878	-4.93806	-6.81113	-0.445225		-2.54395	-2.70762	-2.33394		-0.787063	16.5344
CDC16	-2.66874	-21.0084	-5.08362	0.848766		-2.52527	-1.69848	-2.25907		-0.52377	67.8484
CDC42BPA	-1.44488	-27.2674	-6.77146	2.05174		-2.60044	-1.53356	-2.34513		-1.29158	80.3047
CDH16	-1.96631	-11.5813	2.37537	0.820222	0.49508	-2.51731	-2.49072	-2.31119	6.13315	-1.49825	63.5299
CDH23	2.50686	-43.3497	10.7137	1.47147	-0.226049	-2.54097	-1.53183	-2.48557	1.55637	-1.05417	53.313
CDHR2	-2.59211	-31.8728	9.69219	0.272884	1.295	-2.02782	-1.94893	-2.40154	4.54628	-1.36021	42.7513
CDHR5	-3.00821	-28.2922	13.2981	1.2029	0.677832	-2.56978	-1.80843	-2.54471	0.548211	-1.5956	53.8171
CDK14	-1.2495	-11.8174	-1.92585	-0.209867	-1.93731	-2.00574	-1.28549	-2.36345	1.41707	-0.77849	48.4666
CDK17	-1.7863	-4.40846	1.84255	-0.573431	-0.596305	-3.2258	-1.44412	-2.28545	9.38661	-0.718194	47.1672
CDKAL1	-1.62979	-19.1295	-6.20799	0.98162	0.711521	-2.43458	-1.28494	-2.40708	7.51053	-0.957234	43.0218
CDON	-3.17594	-18.861	1.80785	0.192157	0.568367	-1.55526	-2.76913	-2.3424	22.4504	-0.616058	47.0397
CELF1	-1.29415	-24.847	8.76383	-0.35633	-0.0855429	-3.72584	-2.553	-2.25209	5.58341		75.1712
CELF2	-8.07354	-34.3359	20.133	0.436561	-0.268299	-2.53474	-1.32266	-2.33489	6.90215	-1.04409	98.0549
CELSR1	-16.6246	-39.2773	14.4738	1.10927		-1.80826	-10.7855	-2.55059		-1.26169	38.4028
CEP192	-1.59539	-30.9602	-3.50222	1.05825	0.56031	-2.1507	-2.40918	-2.29955	5.71189	-0.509081	65.6529
CEP85L	-1.31274	-14.7839	-3.2173	1.36201		-2.40512	-1.71388	-2.2886		-0.836275	53.6695
CERS3	-1.75434	-15.1189	2.71088	0.535553	1.13559	-2.85987	-2.83911	-2.24086	6.76163	-0.788792	36.8469
CERS4	-2.82788	-11.7656	1.6306	0.353587	-0.44222	-3.53279	-1.47759	-2.31637	-5.4872	-0.819127	35.8959
CES5A	-1.77516	-21.2499	3.14677	-0.14014	-0.298726	-2.77921	-1.25865	-2.30416	-16.0286	-0.985332	57.6269
CFI	5.42501	-12.4817	5.97525	1.30078		-2.50242	-1.42018	-2.49106		-1.815	38.6527
CFL1	-3.34107	-15.1851	7.99257	1.16282	-4.25402	-4.17295	-3.60661	-2.51253	12.0709	-2.99455	32.5126
CFLAR	-1.74371	-18.4104	-5.18276	-0.511704		-2.76011	-3.19216	-2.18981		-0.510639	61.8783
CHD5	-2.56393	-29.1736	12.9487	0.316782	1.62601	-2.41035	-2.36268	-2.5716	11.0767	-1.00412	41.3372
CHD9	-1.67669	-9.10999	-3.46199	0.60018	-1.3822	-2.33384	-1.4897	-2.33214	13.6868	-0.376298	56.404
CHFR	-2.42525	-24.398	6.27335	0.902608	1.69494	-1.94589	-1.91061	-2.50873	17.4935	-0.872111	58.8875
CHID1	-3.18996	-27.7998	-4.5027	0.245645	-1.26339	-2.03758	-1.93264	-2.33788	15.0829	-0.599216	55.0378
CHMP1A	-2.32582	-9.56166	2.181	0.802476	0.912624	-3.02469	-2.13401	-2.46207	3.42187	-1.68073	34.5308
CHODL	-1.20462	-13.0045	9.04443	-0.160844	-2.12301	-2.22936	-0.599805	-2.40257	10.8069	-0.509936	47.4376
CHPF	-4.12288	-14.8614	8.89162	-0.141282		-2.43022	-2.37601	-2.53869		-1.2636	35.3768
CHRM2	-1.48392e+13	-5.2874	-0.453019	1.12489		-3.85132	-3.62905	-2.26984		-1.46052	54.975
CHRNA1	6.0833	-28.2513	5.96915	0.921798	0.659108	-2.22678	-1.73929	-2.29003	8.06535	-0.844597	41.699
CHTF18	-13.0696	-6.05177	8.13037	0.140339	1.27423	-1.92029	-1.56733	-2.46669	6.94454	-1.80511	68.3253
CIDEC	-2.06698	-18.494	9.31707	-0.127458		-2.33838	-2.11095	-2.30565		-2.03636	27.2449
CIRBP	-4.09044	-11.3672	-1.57761	0.662892	-1.44873	-2.99548	-5.59867	-2.92934	12.1085	-2.0854	85.4834
CIZ1	-2.27281	-33.8453	9.06895	1.14862	0.0605417	-2.09405	-1.47724	-2.28729	-10.6989	-1.43546	59.7174
CLASP2	-3.0353	-17.4729	-12.9633	1.00475		-2.00512	-1.9617	-2.26307		-0.705739	74.8158
CLCC1	-1.46782	-25.8609	1.18281	-0.138151		-2.01424	-2.88186	-2.36514		-1.45034	69.0679
CLCN7	-16.5553	-30.3792	7.44692	0.939495	-0.620455	-2.09456	-1.61064	-2.43625	7.70327	-1.4669	57.2008
CLDN14	-71930895749382	-23.2601	13.3823	0.759068	2.04308	-3.70858	-3.41894	-2.3926	-0.24599	-1.25506	49.4963
CLDND1	-3.37741	-19.3949	-16.5144	0.694766	-1.63628	-4.37451	-2.67033	-2.20051	17.2714	-0.64896	81.5174
CLINT1	-1.34436	-11.0536	-4.39621	0.894858	1.57999	-2.27728	-1.33858	-2.41519	-2.45569	-0.456304	62.228
CLIP1	-2.34287	-20.69	-2.38666	0.648742		-2.02479	-2.27436	-2.29759		-0.294203	70.4026
CLIP2	-10.3833	-29.8515	15.0243	0.776993		-2.3181	-2.26595	-2.56057		-1.37861	45.7289
CLK2	-8.32039	-9.68765	6.96238	1.47621		-3.14543	-1.83666	-2.48108		-1.11294	29.9775
CLK3	-1.95965	-6.08486	0.92045	0.332804	0.552431	-2.21364	-1.29491	-2.64017	16.1621	-0.458385	48.3913
CLN3	-2.13666	-13.343	7.65558	1.20975	-2.27185	-3.14591	-1.61182	-2.19069	-13.2504	-0.546786	74.0469
CLSTN1	-3.07426	-32.6065	13.3918	1.11233		-3.52645	-1.1901	-2.49833		-1.46296	53.5418
CLTA	-1.75016	-6.70406	-0.630758	0.883618		-3.56888	-0.777287	-2.56984		-1.50284	28.8994
CLU	-2.44917	-23.0276	10.9787	0.404227	2.72956	-1.75249	-2.5772	-2.3782	11.3313	-0.95986	54.4619
CMTM3	-2.03971	-2.83931	0.699684	0.430495	-1.33758	-2.52381	-1.50045	-2.37339	0.848583	-0.508426	50.949
CNDP2	-3.38265	-16.9865	5.83304	0.974697	0.588319	-2.73759	-2.02226	-2.42707	-0.0517935	-1.60334	66.7731
CNGA3	-3.06169	-17.0703	11.3113	0.0246974		-3.09419	-0.878335	-2.41242		-1.04965	40.6649
CNOT3	-10.8951	-19.8125	11.2052	0.383149		-3.07404	-2.70668	-2.52967			39.9265
CNOT8	-1.2457	-18.2852	-0.332262	0.944471	-3.52504	-2.61906	-2.8885	-2.2242	8.04072	-0.67157	42.8268
CNR1	-145839	-17.3608	4.48243	0.551056	-0.291699	-2.63285	-11.2546	-2.39051	-0.319299	-1.41845	57.7294
CNTLN	-1.26668	-2.37444	-6.43724	-0.293892	-0.318966	-1.94245	-1.29987	-2.2977	-5.59137	-0.757203	41.4025
CNTNAP3	-73.723	-19.7888	-4.68942	0.301451	3.2563	-2.36181	-1.72187	-2.38178	1.92163	-1.4337	42.2187
COL11A2	3.86171	-28.5152	6.73462	1.58548		-2.27804	-1.80191	-2.63662		-1.10933	61.8361
COL13A1	-1.19785	-36.2371	11.6083	1.65738	-1.08675	-3.58656	-1.42397	-2.72472	-15.3178	-1.77159	115.569
COL16A1	-1.55682	-19.5112	5.0344	-0.316891		-2.33636	-1.76928	-2.65252		-0.823349	55.2074
COL17A1	0.569261	-20.2396	4.93139	1.11582		-2.10931	-1.59627	-2.51572		-1.14067	47.9586
COL18A1	-8.44044	-35.3906	4.46057	0.797952	-2.0676	-2.09546	-1.43706	-2.63732	-13.0701	-1.56511	73.6865
COL20A1	-2.66276	-25.7774	12.7589	0.431903		-2.04813	-2.4511	-2.44206		-1.16604	58.0816
COL6A2	-31.9736	-37.0226	12.329	1.46827	1.71989	-2.12049	-2.35383	-2.73037	4.34385	-1.69012	75.7918
COL6A3	-6.11079	-61.9587	19.4645	0.993777		-2.24392	-2.78046	-2.4109		0.25762	69.3158
COLEC11	-3.20188	-26.5578	19.5055	0.349293	1.91178	-3.2691	-0.834858	-2.81649	12.1427	-1.04944	48.4188
COLQ	-1.77255	-30.4174	3.28623	0.812426	0.348135	-2.02375	-1.48669	-2.62577	-0.685727	-1.43644	61.6738
COMT	-3.91372	-23.1946	8.65637	0.559373		-2.30128	-1.73846	-2.4372	-0.105409	-1.01985	41.9832
COPS7A	-2.53387	0.807449	1.46416	-0.10614		-2.90082	-1.80482	-2.24225		-0.796293	44.1524
CORIN	-1.82737	-15.207	3.85277	0.470753		-1.9809	-1.71217	-2.36383		-0.741958	50.0868
CORO7	-2.6538	-25.6417	10.2182	0.313729	-1.53364	-3.32728	-1.38981	-2.4116	-13.5615	-0.891486	60.3136
CPA5	-2.36713	-28.0016	10.4767	0.0742184		-2.71694	-1.31293	-2.41608		-2.37537	57.3855
CPEB1	-2.24551	-4.2906	-2.86085	-0.288992	-3.93367	-2.4168	-1.83619	-2.35091	-0.796067	-1.33921	78.6012
CPEB2	2.59921	-4.5748	-4.25945	0.401424	1.32349	-2.82367	-4.30652	-2.49694	-6.31319	-0.911423	67.9385
CPLX2	-1.75767	-2.60931	3.81613	1.32173		-4.29984	-9.69419	-2.82244		-1.69665	22.5806
CPNE1	-2.27829	-22.4697	3.29998	1.39272	-8.40828	-2.69425	-2.14292	-2.33547	-18.5782	-1.43461	86.5349
CPSF4	-3.30841	-10.9991	-0.00778462	0.884125		-2.66689	-1.79919	-2.66398		-0.868577	26.7063
CPT1A	-11.3586	-31.8837	13.5135	1.00371	-3.29266	-2.27866	-2.0126	-2.38129	7.82262	-1.12478	56.938
CPT1B	-2.32084	-24.7116	7.38198	0.413179		-2.33705	-2.01987	-2.29646	-4.07472	0.221345	59.9897
CPZ	-3.69385	-24.2196	13.9119	0.670023	1.17002	-2.27119	-1.32296	-2.63326	3.69845	-1.35304	43.8978
CRB2	-2.30348	-29.6412	10.9255	0.900442		-2.4498	-2.89372	-2.47329		-1.4936	54.3786
CREB5	-1.79151	-14.103	3.73685	0.781362		-2.78138	-1.14864	-2.37361		-0.954422	49.3215
CREM	-1.54625	-4.00705	9.65964	-0.291045	-5.15092	-2.24293	-1.435	-2.37041	15.3684	-1.19727	82.2516
CRHR1	-1.6947	-25.1879	5.54793	1.10071	1.33334	-3.03233	-0.989915	-2.33421	-3.27401	-1.75874	40.9456
CROT	-1.77079	-13.3399	-7.45445	1.13868	-1.98156	-2.41287	-1.97224	-2.31725	7.18168	-1.40529	41.0331
CRP	-9.33472	-16.2607	3.71783	0.159395		-1.65659	-2.05383	-2.29573		-0.652423	23.1802
CRYAB	-2.40191	-12.1838	8.22863	0.872922	-4.73973	-2.82604	-0.956749	-2.33968	12.5349	-1.86116	37.1674
CSDE1	-1.73803	-13.6892	2.18534	0.691578	1.4997	-2.04522	-2.02507	-2.51142	-7.32735	-1.41166	70.6493
CSF2RB	-2.24036	-13.9212	5.10858	0.820976		-2.0275	-1.7909	-2.3887		-0.811917	49.2411
CSF3R	-2.24832	-17.1777	8.82929	0.316654		-2.32603	-1.61322	-2.30962		-1.50059	58.6414
CSMD2	-2.68153	-36.3463	7.22482	1.03064		-2.46594	-1.68785	-2.46639	-0.0761387	-1.17594	47.9545
CSMD3	-1.51402	-19.942	-10.7328	0.166469	1.55558	-2.15972	-1.28412	-2.47804	-6.05406	-0.635757	31.3298
CSNK1A1	-1.26332	-15.741	4.8221	1.02068	0.226326	-5.29276	-1.58949	-2.38863	11.3622	-1.07927	32.1739
CSNK2A1	-5.81621	-8.02114	-0.740751	0.697619	2.03307	-3.22793	-1.41135	-2.37997	0.085536	-0.791306	39.9916
CSNK2B	-2.56891	-9.84648	2.89126	0.672469		-3.45765	-1.80163	-2.31595		-0.991023	24.9786
CSRNP3	-2.166	-14.759	3.19971	1.10213	1.05326	-2.33565	-0.919632	-2.46467	6.4723	-1.49236	38.2159
CTBP1	-12.7544	-29.2818	9.89226	1.59593		-2.26216	-1.72809	-2.52935		-1.80137	44.165
CTBP2	-3.63355	-28.7126	11.0463	0.696006		-3.27416	-1.31134	-2.48013		-1.0786	64
CTCFL	-2.34572	-22.3536	2.4258	0.846542	-3.85843	-3.61196	-1.35065	-2.44985	-22.5505	-1.26095	86.0051
CTDP1	-16.9757	-24.139	13.9536	0.717858	0.644738	-2.37495	-2.09729	-2.63883	23.1619	-1.6267	38.9954
CTNNA1	-2.21933	-13.5139	-0.839175	-0.953343	-1.95889	-1.99567	-1.4495	-2.17057	-15.4194	-0.900164	62.2777
CTNNA2	-11.4008	-30.6661	-1.19513	0.870944	-0.9373	-2.71928	-1.28465	-2.31826	10.2892	-1.49445	75.8939
CTNNBL1	-2.05537	-21.3938	4.51373	1.0005		-2.30231	-1.83965	-2.26879		-1.18682	30.4189
CTNND1	-3.24116	-32.7918	24.738	-0.302174	2.22204	-2.28125	-2.48033	-2.32642	6.99068	1.93474	134.043
CTNND2	-14.3475	-45.4215	19.4308	1.2258	2.01537	-2.31522	-1.45214	-2.44825	3.9483	-1.17002	64.1679
CTSB	-2.04952	-12.4719	-4.57863	1.21904	-2.30005	-1.90068	-2.71759	-2.54735	-7.64763	-0.0747161	71.484
CTTN	-7.17797	-27.0076	7.58889	0.653309	1.82148	-2.3125	-1.58677	-2.70966	8.86806	-0.488449	56.2665
CUL2	-1.41928	-23.9276	4.79506	1.40536		-2.13928	-2.07658	-2.31401		-2.32768	59.1948
CUX1	-8.51289	-30.5494	10.7228	1.01434	2.45555	-2.29596	-1.17629	-2.39394	29.3857	-1.66738	88.2399
CWC22	-1.72356	-8.74493	-3.95954	0.107997		-2.69196	-1.63442	-2.42676		-0.632893	35.4497
CXCL12	-10.6794	-9.5602	2.28611	1.01755		-3.74707	-1.32643	-2.19459		-1.60752	16.6657
CXXC5	-28.9143	-24.8708	16.5208	0.741747	1.82994	-3.72564	-6.67232	-2.62758	0.75545	-1.45818	47.5239
CYFIP2	-19.7744	-40.3744	10.8965	1.17055	-5.3546	-2.17708	-1.97815	-2.34813	21.953	-1.6731	63.4574
CYLD	-1.85482	-12.6647	-1.71435	0.237291	2.3458	-2.08142	-2.12518	-2.36481	22.2118	-1.49122	69.8869
CYP19A1	-2.14006	-16.2249	2.37943	0.483844	2.05174	-1.76429	-1.51174	-2.26892	-7.48858	-0.891701	74.2654
CYP4A11	-1.76562	-2.43036	11.5045	-0.0752438		-1.89687	-1.84753	-2.21179		-1.06028	32.7056
D2HGDH	-3.88771	-26.0939	9.9412	0.823707		-2.65036	-1.44592	-2.48927		-1.86109	37.0394
DAB1	-7.18655	-22.6254	12.7393	0.312137		-3.19859	-0.942231	-2.40083		-1.05495	79.801
DAG1	-19.8943	-15.7568	9.37391	0.356865		-2.00794	-1.05177	-2.29365		-0.632856	68.7807
DAPK1	-24.8543	-43.4004	8.48352	0.771875	-0.994249	-2.72905	-1.07764	-2.33557	13.9316	-1.42357	66.8004
DBN1	-11.0958	-20.765	-0.044515	0.516788	1.36269	-2.62958	-1.63984	-2.52722	5.42059	-1.95539	60.5549
DBNL	-0.128004	-19.7371	6.90821	1.0885		-2.46034	-1.55729	-2.6449		-0.255975	57.3116
DCAF11	-1.8191	5.76689	-4.54345	-0.430624	-0.475291	-3.83486	-2.80325	-2.4629	0.214677	-0.228765	50.2204
DCLK1	-2.16962	-18.9487	5.09337	0.783047		-2.10924	-1.15351	-2.50893		-1.25274	43.7153
DCN	-2.64115	-3.11217	8.11831	-0.0421875	-4.70563	-2.62116	-1.03129	-2.2222	0.771836	-1.6982	62.8266
DCST1	-7.82399	-17.6612	6.49824	0.837968	1.23047	-2.20464	-1.80718	-2.35021	3.15696	-0.594595	35.7389
DCTN1	-2.93338	-25.4632	13.6211	0.477126	1.74819	-2.07173	-2.09727	-2.3215	12.0219	-1.48854	67.1748
DDR1	-2.56919	-54.5209	8.94466	0.388164	1.92344	-2.06083	-2.37386	-2.40076	20.0417	-0.507219	85.7705
DDX39B	-1.76165	-7.71486	-6.09102	0.866587		-3.93508	-1.84005	-2.2396		-1.47581	65.2914
DECR2	-4.95228	-18.2893	9.98775	0.684516		-2.28542	-1.44854	-2.44232		-1.67428	31.2212
DEF8	-2.93695	-12.1049	3.43436	0.470846	0.0372543	-2.07421	-2.05086	-2.42866	8.73478	-0.839174	55.8361
DENND1A	-4.86928	-28.9375	11.152	0.786553		-2.20063	-1.04689	-2.37804		-0.809649	70.6341
DENND3	-3.03846	-44.0828	14.6074	0.578329	2.72159	-2.05947	-1.7094	-2.41516	9.00401	-1.55202	53.9774
DEPDC5	-3.64865	-31.5746	10.2506	0.373622		-2.17777	-1.92376	-2.3872		-1.09602	83.6683
DERA	-3.1026	-8.15036	0.739584	-0.0460867		-2.98777	-1.64243	-2.29914		-0.773609	44.2515
DGCR8	-3.2062	-24.1137	11.9691	1.16171		-2.4702	-2.52848	-2.43828		-1.46752	45.7214
DGKB	-1.32332	-14.9421	-1.20879	-0.151791	-0.432218	-2.63403	-1.86409	-2.43397	-2.44893	-0.871518	67.0644
DGKH	-11.4976	-20.8884	7.40839	0.582707		-2.46927	-1.69153	-2.33309		-0.805523	65.8834
DHX30	-2.99729	-30.8248	8.66935	1.01671		-2.13981	-0.865833	-2.35591		-1.46809	40.6477
DHX36	-1.47138	-9.37183	-5.09959	1.11737	-0.0492322	-2.32951	-1.56248	-2.39298	6.78141	-1.34658	53.6756
DIAPH1	-20.4525	-4.51193	-0.213123	0.188722	0.928318	-2.244	-1.95973	-2.23863	5.86485	-0.691025	46.2295
DIAPH3	-0.751127	-12.5747	-4.78086	0.683927	2.8975	-2.01149	-1.61002	-2.29318	9.86363	-0.533523	59.1613
DICER1	-2.76641	-23.9484	-2.57711	0.562932	1.18978	-1.962	-2.32727	-2.30345	26.0421	-0.655418	62.3573
DIDO1	-4.44194	-38.9664	5.56152	0.6043		-2.04045	-1.42235	-2.54345		-1.00108	75.1751
DIP2A	-2.60728	-43.7039	8.85941	1.41838		-2.34565	-1.04329	-2.36577		-0.816751	72.769
DIP2C	-3.56816	-28.3068	9.15714	1.00174		-1.66855	-2.0451	-2.44743		-0.799032	53.9809
DISC1	-1.97222	-12.3687	-1.02404	0.777233	1.68966	-2.1934	-1.90797	-2.31024	3.84582	-1.15543	65.2348
DLG1	11.2254	-11.41	-13.8732	2.20024	-2.00819	-1.97039	-1.46488	-2.40355	13.4943	-1.63371	81.4909
DLG2	9.35204	-28.7887	4.24244	1.84072	-0.907235	-2.50351	1.20049	-2.45186	-6.89182	-0.960284	78.8172
DLG5	-13.2884	-19.5148	10.9786	0.51423		-2.07327	-1.61131	-2.44888		-1.31018	36.1473
DLGAP1	-2.56486	-28.402	5.71051	0.216974	-2.58154	-1.87665	-1.46279	-2.57915	24.5851	-2.01228	81.9904
DLGAP4	-3.21597	-26.6206	13.5349	0.919639	2.13196	-2.61429	-2.0561	-2.4746	0.192639	-1.84535	55.8981
DLX1	-10.4581	-3.46353	2.19721	0.41395		-2.94745	-1.55709	-2.52672		-1.90251	17.0424
DMBT1	-32.7317	-24.956	11.8871	1.10482	2.56994	-2.00249	-1.74506	-2.4899	12.5805	-1.21642	46.8183
DMKN	-9.72654	-15.8103	16.1388	0.165618	-5.10143	-2.6128	-1.08778	-2.73071		-2.08219	83.4255
DMPK	14.4082	-26.7559	2.84372	-0.490963	1.81162	-2.80338	-1.89163	-2.44106	-18.1525	-1.39419	54.0862
DMTF1	-1.0605	-8.26079	-9.66712	1.18173	2.39484	-2.18188	-1.63907	-2.26013	18.6371	-1.13829	62.671
DNAAF3	-2.72871	-21.1521	12.7436	0.994687	2.34698	-2.62902	-1.41824	-2.41922	9.97029	-1.58257	38.7726
DNAH12	-1.32556	-12.2526	-5.44688	0.344657		-2.28091	-1.85631	-2.29115		-0.660504	66.0147
DNAH14	-7.53855	-22.9324	-8.55445	0.639835		-2.20643	-1.56017	-2.2622		-0.490536	58.6439
DNAH17	-3.50515	-28.7239	13.3049	0.694311	-0.818755	-2.11195	-1.85838	-2.43409	14.8512	-0.64008	28.0253
DNAH9	-1.76402	-25.2824	-0.902403	0.233531	0.491524	-1.97568	-1.59354	-2.29169	5.19556	-0.717075	30.2293
DNAJB5	-2.2748	-10.9004	-7.62903	0.700035		-2.29986	-2.13053	-2.60674		-0.64319	37.9883
DNM1L	5.66627	-5.95832	-12.3492	0.290048	-0.240615	-2.11297	-1.56568	-2.24109	3.04372	-1.72487	92.5041
DNMT1	-3.34527	-31.6177	15.7021	1.15988	1.56835	-2.05096	-1.64799	-2.57644	7.20489	-1.01016	53.4727
DNMT3B	-2.44305	-33.766	10.3003	1.62478		-2.43642	-2.33064	-2.47009		-0.85888	71.7892
DOCK2	-1.85834	-21.9398	10.2319	0.849871	2.76585	-2.51383	-1.08813	-2.40654	11.1603	-0.885377	43.8096
DOCK6	-3.80316	-34.7016	12.4322	0.978056		-2.02194	-1.82588	-2.36985	18.6816	-1.30694	47.6658
DOCK8	-1.3557	-21.566	1.72707	0.13222		-2.23723	-1.90516	-2.28222		-0.616959	40.5217
DOCK9	-7.36895	-29.2371	2.8087	0.995169		-1.87751	-1.36646	-2.32686		-0.644537	63.1202
DOK7	10.9331	-23.4221	11.3426	0.184362	0.440739	-1.91214	-1.13391	-2.54121	16.2588	-1.65235	41.1045
DOT1L	-13.7531	-18.3921	10.2103	0.754584		-1.75282	-1.83587	-2.50515		-1.34416	34.9081
DPP3	-6.63933	-25.7064	9.13264	0.880489		-3.08084	-1.85125	-2.36416		-1.1778	68.1916
DPP6	-12.5366	-28.6026	3.37816	1.12567		-2.13316	-0.81574	-2.49665		-1.87636	54.2995
DPP8	-4.90312	-18.669	2.58552	0.750096	-2.03224	-2.84099	-1.66511	-2.42095	16.7653	-0.792337	79.8747
DPP9	-3.49406	-17.9139	4.34563	0.566722	0.579248	-2.55447	-2.34194	-2.43596	-9.78606	-0.893383	63.8124
DRD2	-3.00046	-19.1771	4.41747	1.11727		-2.60654	-1.43589	-2.31876		-1.26928	60.4411
DRD3	-2.31359	-11.237	7.77261	0.968211		-2.11927	-1.23163	-2.28291		-0.760766	34.1673
DSE	-2.91388	-10.4444	1.61089	0.459665		-2.47972	-0.794274	-2.33829		-0.582861	48.3127
DST	5.67754	-24.384	4.83852	0.40796	-3.75572	-1.51669	-1.25892	-2.25465	24.2208	-0.365987	66.8076
DTNA	-1.94639	-12.7686	-0.862129	1.04093	0.308818	-2.46496	-1.64793	-2.24505	9.78595	-0.876862	86.8937
DTNB	-7.80286	-23.3479	6.58289	0.591738	-1.41021	-2.04988	-16.7927	-2.35404	-17.5824	-1.56697	68.2037
DTX2	-5.26923	-37.4912	7.4554	1.35557		-1.81322	-0.933493	-2.46153		-1.60521	61.809
DUSP8	-5.18336	-14.2466	11.4042	-0.348999		-2.02286	-2.58585	-2.6596		-1.77648	37.9635
DVL1	-2.78964	-15.9175	11.1329	0.712891		-2.24844	-1.71325	-2.62069			38.732
DYDC2	-2.17727	-4.51139	11.0709	-0.0715785		-2.02289	-1.5526	-2.55889		-1.13566	31.0912
DYM	-1.68286	-4.0527	-7.50871	-0.139202	-0.197591	-2.60788	-1.80292	-2.13806	-16.5855	-0.513156	28.8191
DYNC1I1	-1.6909	-27.6921	4.4063	1.05717	0.172564	-2.80212	-1.78453	-2.40018	7.69055	-1.44683	51.608
DYNC1I2	-1.15061	-0.39463	4.16201	-1.343	0.368819	-1.84407	-1.8382	-2.39119	0.0751829	-1.82551	108.224
DYRK1A	-2.44888	-8.4567	-8.72741	-0.0866077		-1.87064	-1.68749	-2.3563		-1.25747	67.3617
DYRK1B	-2.17752	-19.3899	9.65783	0.362381	-2.39122	-2.91328	-1.68834	-2.52522	-1.76305	-1.49107	57.9614
DYSF	-10.5654	-57.5477	19.9978	0.961468	-1.04528	-2.04761	-1.77555	-2.46613	6.42457	0.161207	35.9928
ECE1	-19.7088	-27.7736	14.8895	0.609656	0.667624	-1.67953	-1.6361	-2.4249	-1.04096	-1.12269	64.2175
ECHDC3	-2.66969	-13.6624	10.1156	0.256582		-3.41369	-1.27592	-2.30882		-1.46841	31.0511
ECT2	-1.0829	-4.18899	-26.609	0.586063		-2.09728	-1.44554	-2.28773			87.6527
EDAR	-13.5467	-21.5816	4.97732	0.988289	0.37155	-2.83049	-1.50736	-2.5695	13.8418	-1.5415	39.0965
EEF1D	-4.24304	-41.0573	27.7441	-0.110833	2.10069	-2.91208	-1.41956	-2.59303	-1.20839	-1.56016	103.196
EFCAB2	-6.52628	-5.06609	2.33726	0.226574		-1.06473	-2.11116	-2.50206		-0.39507	27.6958
EGFLAM	-21.3396	-24.3293	7.91009	0.0450938	3.2883	-3.3153	-1.27397	-2.45119	-31.2188	-0.378099	58.2227
EGFR	-39.8594	-43.61	8.06601	1.15779		-2.67878	-1.5568	-2.45062		-1.99932	68.9808
EHD2	-2.8229	-16.7731	9.97712	0.428536		-2.65829	-1.33561	-2.54711		-1.70839	29.1387
EHF	-2.10311	-11.7849	-2.26636	0.187104	-0.476301	-2.40859	-2.2372	-2.34425	9.93205	-0.726139	35.8145
EHMT1	-14.414	-29.1059	13.8631	1.36927		-2.30621	-1.33993	-2.48675		-2.0969	51.3476
EIF4G1	-5.38352	-38.6416	11.5935	2.04554	-3.24794	-2.30853	-2.95081	-2.41274	15.0531	-0.69434	107.655
EIF4G3	-1.50607	-26.6172	2.87918	1.48188	2.17161	-2.24719	-1.70393	-2.39634	12.1951	-1.24536	74.765
EIF5	-1.94652	-12.4223	4.40417	0.0249409	0.269557	-3.51813	-3.52049	-2.40832	4.43449	-0.700683	55.2352
ELAVL1	-7.31562	-17.7167	8.718	0.770284	0.662231	-2.40725	-1.99792	-2.47811	-13.9376	-1.55295	39.3541
ELAVL4	-1.94418	-23.8703	7.99006	0.668849		-3.29747	-0.926086	-2.3936		-0.96448	32.5099
ELFN1	-3.98887e+13	-24.6504	11.0231	0.565186	0.0652984	-3.14	-2.97982	-2.6653	-0.133878	-2.24036	49.0083
ELMO1	11.0559	-23.0175	11.7027	0.789101		-2.48071	-1.12689	-2.34155		-1.32288	49.3909
ELMO2	-1.82988	-10.4046	2.50018	1.06073	-0.119202	-2.27932	-1.71155	-2.27651	18.2573	-1.09185	46.3063
ELN	-1.86329	-52.6661	7.10052	-0.616684		-1.99228	-2.17794	-2.39981		-1.93036	152.625
ELP2	-1.22477	-3.05903	-7.01205	1.48582		-1.92851	-1.72976	-2.32211		-1.57687	69.5048
EML3	-6.13144	-21.0654	1.61357	0.390803	1.54336	-2.4829	-1.90783	-2.42148	-8.67384	-0.678373	56.1058
EMP3	-1.90995	-4.32405	1.58545	-0.0721362	0.609489	-2.98028	-1.39939	-2.00369	-24.1593	-0.734169	30.9689
ENDOV	-2.77962	-10.1003	-2.10764	1.59762	2.53322	-2.02058	-1.96787	-2.39475	5.57879	-2.01689	41.3971
ENO3	2.9237	-21.3698	5.25024	0.910205	1.59499	-2.17949	-2.38166	-2.45908	3.05451	-1.05891	58.4361
ENPP2	-1.60497	-20.1739	6.48564	0.557143	-0.444374	-2.17571	-1.66551	-2.42162	3.03073	-0.791937	56.2124
ENSA	-1.84173	-10.1235	-8.66269	-0.563467	-5.84364	-1.89291	-1.80118	-2.35317	7.35649	-0.319178	22.4904
ENTPD1	-1.28437	-4.36011	-1.16513	0.410564		-2.47905	-2.18841	-2.27177		-0.64528	41.6243
ENTPD6	-6.21934	-34.4915	15.2829	0.811876		-2.01839	-2.70888	-2.50883		-1.44024	63.3976
EOGT	-1.26817	-8.86288	3.33997	0.358498		-2.43297	-1.77554	-2.32825		-0.720359	38.7388
EP400	-12.6735	-64.4715	24.7422	1.30296		-2.21043	-1.87453	-2.36553		-1.03428	29.2286
EPB41	-1.47872	-15.1692	-0.443799	-0.0309591	3.10005	-2.11904	-2.38675	-2.35325	-2.56166	-0.663255	74.3118
EPB41L1	-3.00345	-31.901	7.69377	0.589519		-1.63426	-2.42381	-2.54093		-0.827573	67.1538
EPB41L2	-1.39702	-19.1245	-3.73631	0.916839	3.22487	-2.58186	-1.95226	-2.44446	4.33007	-0.579986	88.08
EPB41L3	-2.43606	-24.8635	8.48337	0.936132	-4.74044	-2.37022	-1.24944	-2.43012	18.6646	-1.87018	77.4164
EPHA10	-8.65565	-24.0323	4.24988	1.15376		-1.91741	-1.3878	-2.51489		-1.57438	42.1413
EPHB2	-3.80014	-37.2743	10.7792	1.63623		-2.16689	-1.19669	-2.56162		-0.315017	53.8915
EPHB6	-2.81031	-13.5676	3.57194	0.510358		-2.45136	-1.71724	-2.36033		-0.835204	32.0702
EPN2	-3.77924	-14.2247	12.0428	0.962193	0.968095	-2.69643	-1.27998	-2.4759	-3.57565	-1.6347	68.1568
EPS15	-1.10795	-11.5165	-2.3346	1.12128		-1.83723	-1.95121	-2.327		-1.52674	44.4251
EPS15L1	-2.30602	-23.3939	3.35373	1.12878	-0.701094	-1.8535	-1.45076	-2.3829	13.1243	-1.10957	66.2502
EPS8	-1.49266	-12.5436	-8.27124	0.441973	0.0871777	-3.83958	-1.56668	-2.39587	19.2009	-0.715959	40.1533
EPS8L2	3.41965	-14.2978	10.1812	-1.33952	1.23164	-2.37052	-2.12682	-2.58619	-19.0172	-1.11451	51.5019
ERBB2	-2.19041	-22.4188	2.78922	0.231674	3.69374	-2.73446	-1.35369	-2.4462	-6.07651	-0.595249	58.7918
ERC1	-1.98931	-7.78475	-3.58673	0.0559034	1.12495	-1.92095	-1.71701	-2.21736	11.4868	-0.784963	59.6207
ERCC1	-3.25693	-20.7027	5.1551	0.87267	2.39676	-2.32646	-1.76408	-2.38105	22.3529	-0.238423	50.3677
ERCC2	-26.1201	-25.409	12.0294	0.47337	0.984856	-2.56101	-1.60438	-2.38557	11.4861	-1.24485	48.0047
ERG	-3.98638	-32.6124	11.5922	1.40853	1.63812	-2.04211	-1.33302	-2.39984	11.4661	-0.549909	79.0382
ERLIN2	-1.21549	-9.86049	6.92169	0.199956	-0.575368	-2.84106	-2.37173	-2.33518	-10.4523	0.00418281	38.4618
ESR2	-2.31866	-9.87773	-1.96304	0.306439	1.18782	-2.1697	-1.11644	-2.3411	7.6399	-1.5948	57.202
ESRRA	-2.66239	-15.3536	9.27925	0.708982	-0.684047	-2.65303	-3.49797	-2.42742	20.1942	-1.04368	31.1156
ESRRG	-3.07077	-30.0099	12.243	0.125306		-2.55207	-1.67177	-2.33736		-0.996062	89.5403
ETV1	-1.43201	-24.2401	20.2028	1.09755	-4.89388	-2.30708	-1.41342	-2.57298	0.840574	-1.43957	73.9507
EVC2	-2.0193	-19.0808	9.57717	0.563322		-2.15859	-1.44081	-2.26733		-0.752955	37.8774
EWSR1	-1.2237	-15.1252	7.65899	1.36202		-3.10268	-1.48426	-2.74613		-0.820532	73.6461
EXOC1	-1.79657	-17.1616	-4.01338	0.263675	2.11535	-2.50935	-1.87793	-2.26363	11.6618	-0.483605	31.6988
EXOC7	-20.8602	-25.4281	6.18465	-0.00158582	0.948365	-1.77927	-1.90199	-2.43552	-10.9352	-0.554304	57.0412
EXPH5	-2.93635	-9.64651	2.89984	0.0568088	1.35078	-2.08379	-1.40396	-2.45212	-28.508	-0.56139	67.4286
EYA1	-1.61683	-16.1186	-3.89832	0.604299		-2.15527	-1.59065	-2.43067		-0.971106	67.8516
EYA3	-27.6929	-4.84836	-1.55499	-0.668456		-2.52967	-2.20482	-2.34016		-0.694026	50.1609
EYA4	-1.33934	-10.9332	8.01759	0.0833586	-3.49884	-2.62779	-1.58689	-2.31331	19.2884	-0.573246	77.7459
EZH1	-1.80565	-7.991	1.40411	0.0689559	0.154172	-2.18199	-1.96501	-2.43175	10.6063	-0.624141	56.4056
FADS1	-1.21017	-4.9767	5.90568	0.246603	1.0558	-2.4835	-2.47719	-2.23205	8.37136	-0.395114	39.8084
FAM114A2	-1.05387	-4.25405	4.2035	1.14131	2.43621	-1.62514	-1.77332	-2.30431	-2.62117	-1.77022	52.0983
FAM120A	-2.21262	-21.5126	5.04145	0.793973		-2.09848	-1.25578	-2.42223		-1.16593	46.8855
FAM131A	-3.12383	-19.7666	-2.63782	0.910015	0.0670258	-2.72305	-2.05497	-2.37332	-1.58289	-1.46786	40.2175
FAM135A	-1.46565	-24.5818	0.905174	1.25024	0.566917	-2.1148	-2.5077	-2.24601	-0.19803		71.4421
FAM13A	-2.48222	-22.4587	5.01297	-0.0608888	3.77078	-1.93074	-1.74195	-2.37125	14.5485	-1.32318	57.3569
FAM149A	-2.52426	-21.7417	-0.635622	0.621701	2.4421	-4.51165	-3.16636	-2.34821	17.89	-1.98858	78.6963
FAM172A	-1.77129	-10.0333	-6.62188	0.297641	-3.39995	-2.61554	-1.7885	-2.48788	11.5117	-0.438988	31.9426
FAM178B	-2.40016	-19.1865	3.87099	1.21723		-3.21696	-1.7309	-2.23409		-1.36121	33.6782
FAM193A	-2.17191	-28.0506	0.743903	1.70354	0.483078	-2.63591	-3.16029	-2.39222	15.1629	-1.91424	61.9543
FAM219A	-2.1862	-18.5848	3.9214	1.29439		-3.70943	-2.05601	-2.49363		-1.45554	34.6984
FAM222B	-7.72756	-13.1424	5.79761	-0.37309	-0.235802	-2.11799	-2.05536	-2.35828	-0.23515	-1.5036	58.0851
FAM83F	-4.16751	-13.713	9.89859	0.810114		-2.99387	-1.84442	-2.54121		-1.62004	26.2377
FANCD2	-1.14469	-13.3909	-1.10814	1.10905		-2.084	-1.86231	-2.18548		-1.31529	37.5666
FANCM	1.24835	-10.835	-0.887724	-0.0477219	0.606948	-2.06984	-1.61036	-2.37216	11.2614	-0.726907	50.0705
FASN	-3.73257	-23.8276	10.6721	0.706825		-2.09292	-2.36038	-2.50499		-0.962714	32.6373
FBLN1	-9.82027	-37.0544	7.43079	1.22383		-2.24878	-1.9359	-2.62108		-1.54464	60.8641
FBLN2	-3.35707	-43.8403	17.6343	0.992491	-1.80259	-2.109	-2.02651	-2.64774	-18.088	-1.296	56.8552
FBN2	-1.73012	-29.5165	0.431625	0.465301	-0.461001	-2.13731	-1.52216	-2.68847	12.8221	-0.798171	44.4388
FBXL18	11.6042	-16.6912	8.63952	0.217983		-1.91109	-5.14172	-2.29735		-1.47027	28.3958
FBXL19	-3.11634	-20.7791	8.01272	0.690988	-3.15552	-2.59699	-2.11687	-2.35142	-10.2779	-1.3789	57.7219
FBXL5	-8.57269	-14.4903	-2.65242	0.942102	1.88433	-1.97047	-2.67987	-2.26681	4.01557	-1.36237	54.4741
FBXO44	-3.08865	-21.5839	2.91534	0.758631	2.38545	-2.36969	-2.02849	-2.37491	6.54497	-2.1856	38.6505
FCER2	-3.22292	-16.5755	1.02579	0.695779	-0.0766227	-3.33921	-1.4857	-2.3796	-13.441	-0.855963	29.5149
FCHO1	-3.23698	-16.5135	1.94643	0.474991	-0.978322	-2.34618	-1.91125	-2.46841	-15.8682	-1.65525	80.4296
FDXR	-2.68701	-11.9814	7.56453	0.959795	0.640853	-2.52644	-1.59988	-2.46297	0.432787	-1.40824	66.1751
FGFR1	-3.23113	-35.819	10.923	1.69108	2.39636	-1.88043	-1.72795	-2.42228	5.80069	-1.09561	83.7999
FGFR2	-2.74962	-43.871	-13.6513	1.20558		-2.56672	-1.64446	-2.39733		-0.428484	88.8689
FGFR3	-4.24827	-25.0526	16.7199	1.39123		-2.275	-2.1029	-2.60967		-1.12111	70.3975
FGFR4	-2.65021	-34.2906	13.2025	1.19864	0.330678	-2.23388	-2.30733	-2.37022	7.31063	-1.58984	58.3798
FGFRL1	-3.32592	-27.3045	15.7012	0.788291	1.45326	-1.57042	-2.19854	-2.6192	-10.0186	-1.3546	55.2739
FGG	-12.4254	-18.0221	4.88062	-0.229759		-2.76703	-1.42257	-2.47259		-0.26353	26.4131
FHL2	-3.64253	-17.3666	10.8053	0.270287	-3.8102	-5.24494	-1.36617	-2.74099	-1.90689	-1.16664	39.6043
FHOD3	-1.9311	-22.3197	7.28727	1.0095	1.35395	-2.10993	-1.31601	-2.38965	-4.17682	-1.34624	56.8849
FIP1L1	-25.0051	-17.0436	-2.21911	0.282645	3.04189	-2.58659	-1.28458	-2.58498	3.89642	-1.73015	57.678
FKBP8	-2.28188	-15.9421	8.92003	0.610523	0.491966	-2.69763	-1.68394	-2.4671	4.77002	-1.22097	69.3668
FLG	-35.6028	-5.88943	3.26639	1.80656		-1.92979	-1.94959	-2.67776		-0.745516	27.0296
FLII	-2.21137	-18.543	10.2996	0.792295	0.196228	-2.17511	-1.83344	-2.44501	2.68921	-0.766041	58.5967
FLNB	-2.54009	-77.1539	23.9087	1.95871		-2.37658	-1.84945	-2.55289		-0.0267782	60.9747
FLNC	-2.94682	-29.6861	8.18703	1.19126		-2.15445	-2.02407	-2.67262		-1.16717	32.5838
FLOT1	-2.01921	-8.957	0.271962	1.15508		-2.7341	-2.49242	-2.37755		-1.4485	34.085
FLT1	-1.42241	-11.536	-0.911309	0.592557		-2.16722	-1.58636	-2.41243		-0.78521	52.589
FLT3LG	-3.66084	-6.54278	2.91011	-0.0851973	-0.763152	-2.98443	-1.86946	-2.23807	7.8073	-0.711153	27.7652
FLT4	2.15926	-27.7652	9.48142	0.971287		-2.21116	-2.30457	-2.48835		-0.935627	48.958
FN1	-2.17604	-62.0492	14.7147	0.473875		-3.15026	-2.15947	-2.50408		-0.237814	71.6927
FNBP1	-15.7702	-23.8507	12.2386	0.625918	-0.421319	-2.30775	-1.61195	-2.48032	10.3047	-1.46806	31.71
FNDC1	-3.11101	-16.1601	11.0954	0.981599	1.60109	-2.23099	-2.76307	-2.48773	15.4628	-1.53744	49.0559
FOSL2	-0.835989	-18.6161	-0.364803	0.861166	1.25314	-5.10142	-1.4621	-2.68426	-49.0641	-1.32804	27.7189
FOXP1	-0.843934	-25.223	7.04951	0.194497		-2.40919	-1.0439	-2.17982		-1.33403	74.4701
FOXP2	-1.02961	-7.25111	16.7845	0.0936505		-2.29148	-1.90802	-2.1794		-1.1606	58.1386
FOXP4	-10.751	-29.2259	13.5548	0.189885	0.361465	-2.47379	-2.3456	-2.40113	-2.53865	-0.9782	59.1982
FPGS	-5.07017	-25.2006	3.30575	0.988907		-2.10515	-1.66244	-2.37589		-1.94668	43.4864
FREM1	-1.99413	-21.3748	1.29834	1.08485		-2.12904	-2.6164	-2.33618		-1.0306	33.0425
FRMD8	-4.59384	-24.576	11.4765	0.44374	1.49085	-1.99983	-1.76348	-2.44223	-15.0687		43.4508
FSD1L	8.74378	-9.89887	-15.4314	0.397979		-3.01425	-1.5667	-2.36702		-0.309244	39.5502
FTCD	-2.94972	-29.737	12.9902	-0.104574		-2.24949	-1.49119	-2.52827		-0.948399	62.7034
FUT6	-1.75727e+13	-31.6665	10.3619	0.454976	1.04415	-7.177	-4.59516	-2.728	-46.8112	-1.40908	45.1397
FXR1	-1.63293	-9.19866	-2.18394	1.49465	2.11423	-2.16072	-2.37863	-2.47069	12.8267	-1.4782	75.6173
FXYD1	-7.86622	-9.75931	-0.440891	-0.0337277	0.298089	-3.52304	-2.37022	-2.24674	-0.311845	-0.680077	12.8409
FYN	-2.55187	-36.5571	2.09142	0.883133	2.39974	-1.32012	-1.06854	-2.46667	4.74446	-0.572727	71.4078
FYTTD1	-3.22472	-4.36337	-2.6609	0.925536		-3.12519	-2.13348	-2.43792		-2.15955	42.7258
FZR1	-5.91736	-27.0284	11.5607	0.651571		-1.93188	-3.16897	-2.53046		-1.16629	42.0877
GAA	-2.62618	-29.6252	9.36461	1.03813		-2.44087	-2.00497	-2.46462		-1.3675	39.8156
GABARAPL1	-1.05936	2.50613	1.90339	-0.640948	0.0621348	-4.62715	-1.52082	-2.65631	2.44794	-0.714779	25.4769
GABPB1	-1.06283	-5.47806	0.0667109	0.930722	0.671408	-2.96091	-2.26341	-2.33589	9.6769	-1.28245	38.7442
GABRB2	-1.51802	-11.8289	10.3412	0.204196	2.22458	-2.35564	-1.15549	-2.32755	19.6225	-1.05163	40.901
GABRP	-3.54716	-18.3375	10.6265	0.19607	0.654466	-1.99922	-2.16714	-2.24193	-9.39947	-1.30082	47.698
GAL3ST1	-4.53519	-31.9453	23.4923	0.928008	-2.40273	-2.5957	-1.88595	-2.51436	-0.149944	-1.19294	64.3632
GALK2	-1.53678	-3.89069	-4.44575	-0.10109	1.29967	-2.12791	-1.55241	-2.26978	8.88728	-0.656711	52.7656
GALNT14	-2.00292	-15.6321	8.04228	0.070095		-3.88256	-1.24837	-2.41191		-1.34617	55.415
GAPVD1	-1.66637	-11.0481	-11.2511	-0.486088	1.31351	-2.00471	-2.26524	-2.25394	0	-2.05026	72.5258
GAS6	4.1862	-41.0434	13.9441	1.00482		-2.65944	-1.3948	-2.54871		-1.92414	50.2752
GAS7	-2.41753	-18.9409	8.46344	0.990609	2.84245	-2.18596	-1.37486	-2.51597	16.7147	-0.69605	61.6538
GATAD2A	15.0478	-25.7915	9.73752	1.07462	1.18351	-2.0564	-1.24999	-2.41202	15.6432	-1.38577	67.7979
GCDH	-6.39646	-19.2583	3.89405	1.26583	1.41403	-2.81408	-2.03664	-2.46037	8.66085	-1.62101	39.596
GCK	-3.09857	-22.1056	9.35386	0.991487		-3.83955	-1.47779	-2.70652		-1.78445	35.8308
GDAP1L1	-2.46812	-11.4832	6.72449	0.765095		-1.85881	-1.05436	-2.4874		-1.2029	25.5525
GDPD5	-3.01282	-23.9431	10.7695	0.645236	0.272716	-4.24985	-1.12881	-2.28495	3.19075	-1.3326	60.5698
GEMIN4	-27.4292	-15.1326	4.40117	0.774076	1.47602	-1.91953	-2.29491	-2.22729	-0.141932	-1.50535	61.3414
GFI1B	-1.88896	-14.2799	10.8296	0.923981	-0.517004	-2.77893	-2.18376	-2.47642	-8.81901	-1.74702	38.2666
GFRA2	-3.42197	-21.8832	3.83034	-0.35995	-2.26219	-3.99155	-1.21526	-2.47587	-3.67929	-0.758535	45.0657
GGA1	-2.67491	-41.7521	10.4845	1.40955	2.3981	-3.11466	-1.65576	-2.3411	-3.91951	-1.04737	62.8408
GGA3	-1.85883	-17.0149	7.15388	-0.0877749	-1.59399	-1.83431	-1.86978	-2.33425	-6.96121	-0.185527	71.4335
GGPS1	-2.3942	-2.99558	1.77793	-0.114101		-2.09612	-2.08024	-2.19654		-0.657456	50.754
GGT1	-3.25659	-49.3377	19.8479	0.337877	2.76105	-2.76698	-1.34887	-2.43836	1.39659	-1.20974	82.9303
GHRL	-1.48168	-2.8689	6.7848	-1.16559	-13.6784	-2.8502	-2.42946	-2.18999	-1.01713	-0.529415	22.5878
GIGYF2	13.4498	-17.4103	0.0107331	0.823806	0.310872	-1.81445	-2.3853	-2.39002	10.3439	-0.776104	85.9018
GIT2	-28.0693	-28.3734	1.90812	1.14761	-3.26382	-2.09116	-1.46505	-2.33085	9.9763	-1.3932	104.109
GLB1	-1.51782	-17.0757	4.55495	-0.369015	2.696	-2.17715	-1.6853	-2.37046	-7.38871	-0.724618	30.2507
GLI2	-3.39518	-36.7392	13.31	0.968293		-2.1143	-0.809029	-2.58916		-1.4155	46.3822
GLIS3	-1.68245	-18.4678	2.35197	1.51394		-2.34739	-1.56986	-2.38689		-0.706003	42.3433
GLT8D1	9.45669	-8.29547	3.99245	1.14595		-2.39135	-1.91355	-2.20295		-2.1576	39.2179
GMEB2	-3.05473	-25.1303	11.6816	0.937722		-2.20044	-1.3678	-2.43982		-1.16078	44.083
GMPPA	-2.17793	-19.6329	13.4067	0.166792		-3.24819	-1.85749	-2.23756		-1.89185	46.1888
GNA12	-3.2943	-18.4918	6.90857	0.848829	2.20479	-3.00389	-0.607951	-2.47599	16.2301	-0.632302	34.1335
GNAI2	0.667939	-22.7118	10.3217	0.980452		-2.61104	-1.82173	-2.44002		-1.2124	49.7414
GNAS	-59.148	-21.3216	-0.34938	0.443265		-3.12079	-0.667924	-2.51637		-2.01599	75.5899
GNB1L	-6.70263	-27.9536	9.71777	1.1169	-2.3912	-3.40272	-1.78805	-2.38599	22.8063	-1.79279	37.3279
GNB2	-2.23529	-34.8338	8.157	1.30529		-4.04208	-1.95114	-2.50755		-0.925808	53.3686
GNE	-1.95445	-20.873	1.00281	-0.144208	-0.598084	-1.79403	-1.56246	-2.24666	6.11888	-0.771578	48.7141
GNPDA1	-4.36362	-5.81102	0.686326	0.97119	2.3055	-1.95651	-2.13717	-2.4667	15.7884	-0.859859	56.7803
GNPDA2	-1.94164	-14.2597	0.12828	-0.0738824		-2.86675	-3.12736	-2.41141		-0.885237	43.8765
GOLGA3	-39.8038	-42.7885	13.7888	1.06055		-2.09364	-2.46949	-2.30606		-1.27259	57.6638
GOLGA4	-1.18871	-8.19494	-10.2974	0.656287		-1.93152	-3.34669	-2.20407		-0.691746	52.6537
GORASP1	-1.22402	-14.4443	10.0797	0.849117	1.81092	-1.8307	-2.22883	-2.41371	7.60151	-1.4182	30.5217
GPHN	-1.43595	-8.22918	-7.83925	0.711931		-4.65514	-1.31882	-2.2962		-1.25164	44.558
GPR161	-3.37256	-23.7707	8.14699	0.808015		-3.25395	-2.31329	-2.28019		-0.271144	51.3581
GPR35	-31.6424	-26.3138	8.38427	0.124653		-3.6514	-0.674222	-2.37748		-1.6511	43.7806
GPRC5B	-7.21738	-15.1226	2.18256	0.266978	0.164513	-1.98994	-3.11061	-2.25189	-0.261878	-1.3173	63.1708
GPS1	-3.22098	-16.9168	10.2843	0.435495	2.44749	-2.44252	-1.90063	-2.40116	18.1886	-1.43068	70.9159
GPSM1	-3.42672	-30.7501	15.8119	0.480559		-2.4499	-2.21474	-2.6539		-1.24434	51.6851
GRB10	-2.22641	-42.2215	12.1327	0.602181	1.50851	-2.45576	-1.2541	-2.29814	13.544	-1.81279	77.6018
GREB1	-2.49137	-44.921	10.9532	0.982253		-4.1783	-1.63269	-2.34276		-0.984181	60.5815
GREB1L	-1.834	-19.7713	1.95463	0.812385	0.625297	-1.93598	-6.81453	-2.27145	28.4951		61.7643
GRIA1	-6.31048	-22.3829	3.23561	0.511623	2.20881	-2.40364	-1.58739	-2.40628	4.45303	-1.11526	68.2009
GRIA4	-1.56369	-22.2192	8.24338	0.854829	1.82321	-2.00511	-1.2486	-2.35335	-8.94205	-1.68835	54.6731
GRID2IP	-2.62939	-23.0225	9.85892	1.00807	1.91306	-2.65808	-1.61662	-2.42993	4.59608	-1.21942	51.6332
GRIK1	-3.28762	-15.1407	6.71428	1.14852	0.892712	-2.22571	1.6728	-2.29988	10.7454	-1.32893	72.9088
GRIK2	-1.63896	-22.9014	-4.66653	0.17813		-2.34223	-1.71513	-2.28749		-1.9226	62.5646
GRIK4	-2.65459	-22.7876	4.14773	1.01209	-1.10336	-4.97813	13.2812	-2.31484	-0.878753	-1.66029	29.4351
GRIK5	-2.71876	-24.2834	8.84368	1.168	0.91278	-2.11334	-1.21925	-2.42854	-0.920416	-1.48529	42.2801
GRIN1	-1.90442	-29.0067	17.0218	1.31585		-2.70394	-1.98103	-2.68822		-0.775004	63.6851
GRIN2A	-1.99379	-30.3032	10.5854	0.303166		-1.99517	-0.951117	-2.39835		-1.414	55.4987
GRIP1	-2.10461	-28.1278	7.25553	0.730995	-0.457075	-2.38649	-1.53368	-2.35017	15.4011	-1.15347	75.8425
GRK5	-2.82494	-20.0117	8.10041	0.941216		-3.3633	-0.884445	-2.4716		-1.27791	27.331
GRK6	7.09079	-31.0307	10.5552	0.576951	-2.92766	-2.18571	-2.83174	-2.52293	0.883387	-1.38739	47.7316
GRM1	-3.4991	-16.1805	16.9286	0.123337	-1.03981	-2.28302	-1.02181	-2.34138	11.5007	-1.76483	39.1345
GRM4	-3.76853	-33.4196	13.3599	1.55282	-0.549357	-2.25802	-1.61424	-2.53682	-5.44709	-1.201	59.5072
GRM6	2.68174	-22.2182	11.6068	0.679537		-1.8815	-1.63218	-2.52891		-1.63681	36.6466
GRN	-3.32918	-7.1993	1.70112	0.13975	-1.21365	-2.68538	-1.72682	-2.65663	4.15185	-0.549847	55.0468
GSDMB	-1.87987	-5.68521	-0.791052	0.916357		-2.9725	-1.13901	-2.31048		0.193828	36.4754
GSN	-8.50866	-41.117	8.14361	0.779252		-2.52238	-1.43512	-2.52466		-1.44674	83.2415
GSR	-2.64435	-12.9074	-1.54502	0.566176	-0.976053	-2.27566	-1.24024	-2.53336	6.8954	-0.748148	41.5505
GTF2A1L	-1.71888	-18.3118	-1.97365	0.172312		-2.18403	-1.6502	-2.28791		-0.575726	45.0152
GTF2IRD1	-6.19345	-41.4275	10.3769	1.32152		-2.36402	-2.36279	-2.49776		-1.96882	52.9345
GTF3C1	-3.1524	-20.757	4.07358	0.72354	-0.798333	-2.0393	-1.38831	-2.33946	17.1508	-0.752932	39.355
GTF3C5	-3.9491	-21.1778	8.27932	1.39461		-3.61424	-1.47237	-2.44134		-1.03488	48.6438
GUCD1	-1.98125	-18.2538	3.66532	0.537569	1.46601	-3.19301	-2.57406	-2.7666	-0.666296	-0.460515	24.1106
GUK1	-27.2848	-32.0392	8.88191	0.939569		-2.51458	-1.66508	-2.82905		-2.06541	69.9342
GYG1	-2.86832	-19.3166	-5.02144	0.910484	-0.834316	-2.74613	-1.1565	-2.22441	15.6209	-1.33388	37.1318
H6PD	-3.49479	-18.0471	8.88659	0.509054		-2.16531	-5.02817	-2.40335		-1.31209	33.9993
HBP1	-1.5399	-6.85905	-1.88022	0.863725		-1.93682	-2.86506	-2.3249		-1.00149	28.2445
HBS1L	-12.2502	-28.0527	6.63215	0.0144189	-3.92813	-1.72208	-1.75095	-2.37368	5.07325	-1.41212	71.1939
HDAC10	-15.878	-16.4479	8.6031	0.227616		-2.97088	-1.87033	-2.35932	8.72639	-0.826161	41.9681
HDAC11	-2.48123	-30.1789	8.51458	1.71376	-3.15192	-1.95285	-1.33191	-2.44455	5.12598	-1.45119	48.3612
HDAC2	-1.88801	-10.4934	-12.3178	0.603097	2.59219	-2.17031	-3.4005	-2.5749	17.7403	-0.57314	53.1537
HDAC4	-7.83213	-25.4673	10.1498	0.647893		-2.19281	-1.85899	-2.38084		-1.73488	46.1678
HDAC5	-2.6311	-18.7193	9.86644	0.875065	-2.82514	-2.59139	-1.97112	-2.34372	15.2816	-1.4636	51.2892
HDAC7	-2.78348	-35.6686	17.2638	0.743434	2.36188	-1.94771	-2.51233	-2.33551	17.8055	-1.12609	78.9854
HDAC9	-2.26392	-10.7914	6.61045	0.328702	3.63768	-2.00264	-1.46054	-2.1988	-0.560894	-2.18869	53.0387
HDGF	4.63453	-7.91362	2.44807	1.06887		-2.52194	-2.35216	-2.65681		-1.71523	31.371
HDLBP	-5.46223	-29.1233	6.27063	0.813132		-1.61857	-2.12265	-2.39006		-0.702478	67.8471
HEATR1	-16.3426	-16.9055	1.89272	1.35069		-2.10737	-1.67347	-2.14767		-1.22693	48.1029
HEATR5A	-1.64463	-16.6187	-5.60528	0.689097	0.800864	-2.32312	-1.84378	-2.10278	-2.5511	-0.8058	79.6296
HERC1	-1.8465	-13.7005	-8.06396	0.61256	0.667667	-1.87523	-2.06231	-2.24887	5.57728	-0.825705	33.0143
HERC3	-9.27248	-13.7267	-1.3251	0.965583	1.82542	-1.5481	-1.83789	-2.31028	11.6147	-0.142067	42.131
HFM1	-0.786844	-3.04809	-4.1164	0.525831	1.24945	-2.20831	-1.57352	-2.36414	13.1307	-0.545577	45.3095
HGF	-2.98773	-18.7204	11.4636	0.154306		-1.98083	-1.31093	-2.48449		-0.14313	39.63
HGFAC	-17.4643	-20.3312	9.77668	0.494928		-1.78482	-1.63194	-2.63743		-1.49039	35.8115
HHAT	-2.0099	-20.3085	3.50217	-0.472309	3.10084	-2.34869	-2.15712	-2.24811	-35.6455	-0.589557	60.249
HHATL	-2.13595	-19.8856	9.72864	0.636494		-2.59683	-2.23201	-2.23051		-1.33144	36.9981
HIF3A	-1.76415	-15.5288	6.35896	0.31934	-0.0605035	-2.60837	-2.71989	-2.41122	1.48404	-0.719521	61.2702
HIPK1	-1.64393	-16.7213	-3.69846	-0.862937		-1.92276	-2.35073	-2.23563		-0.721517	75.9378
HIRA	-8.57691	-19.2239	-1.00176	1.12203	1.30153	-2.54516	-2.70426	-2.28673	3.13686	-1.79359	48.3274
HJURP	-2.83217	-17.8077	-0.182339	0.965237		-2.45478	-2.50404	-2.4915		-0.712741	52.5551
HK1	-3.35272	-33.5227	13.436	0.184891		-2.58056	-1.49611	-2.44129		-1.0764	67.116
HKDC1	-2.71242	-20.3169	10.3093	0.588174		-2.4154	-2.10939	-2.40308		-0.848229	37.6513
HMBOX1	-2.69658	-21.1486	4.19053	0.868246	2.3294	-2.61016	-1.64127	-2.46645	8.17517	-1.40106	44.1594
HMCN1	-1.6723	-28.1738	4.3217	1.00848	1.24051	-2.02085	-1.82781	-2.35503	13.5483	-0.574659	15.955
HMGCL	-1.62249	-4.13269	1.23269	0.0929689		-2.117	-1.69932	-2.27398		-0.75402	27.1591
HMOX2	-5.01682	-7.80262	-0.579821	-0.391808	1.76188	-4.0012	-1.90022	-2.42843	3.9982	-0.789888	52.2328
HNF4A	-3.16089	-29.2172	11.2995	0.434631	1.53675	-2.0668	-1.80556	-2.41815	15.0769	-1.85071	53.191
HNRNPC	-1.85966	-3.47652	-2.57949	-0.59194	-0.00274372	-2.63325	-1.18865	-2.51341	9.39804	-0.517879	97.071
HNRNPD	-22.7858	-8.85332	3.36403	2.5101		-3.31521	-1.45484	-2.90161		-2.54669	33.6714
HNRNPK	-1.8724	-12.0764	5.30921	0.62788		-2.63392	-3.21061	-2.50413		-1.8497	63.5055
HNRNPM	-18.6866	-24.1415	1.16997	0.764838	-0.0568867	-2.17818	-1.15721	-2.75234	4.01285	-1.33549	61.6672
HNRNPR	-3.07954	-13.1878	-3.65849	1.37388	0.920311	-2.63911	-1.15708	-2.57676	12.656	-1.57042	76.7022
HNRNPUL1	-2.56476	-18.5832	8.41137	0.230818	0.265419	-3.06547	-1.51261	-2.67224	21.4895	-1.70705	71.2628
HOMER3	-2.40482	-18.0671	3.61697	0.618323	1.60578	-3.32786	-1.64238	-2.5479	-14.0395	-1.73875	59.2929
HOPX	-1.86655	-1.4821	8.00021	-0.12837	1.37543	-11.1629	-1.7397	-2.53315	10.1847	-0.00812549	30.1024
HP	-1.70195	-10.1661	0.0973511	0.448629	0.0695396	-2.1677	-1.34507	-2.49572	4.24625	-0.814701	42.4685
HP1BP3	-1.40825	-10.5751	-8.71155	1.23216		-1.67648	-1.80454	-2.43641		-1.9069	38.6311
HRH3	-2.6237	-15.1197	10.2859	0.542589		-2.81956	-2.6233	-2.47871		-1.57401	28.9937
HSD17B2	-1.94945	-0.288756	0.747551	0.303464	-0.564732	-3.1908	-1.00811	-2.21788	13.9516	-0.631236	32.7618
HSD17B4	-1.18758	-17.7054	1.65393	-0.174565	1.30528	-2.67794	-1.84095	-2.34271	-1.29987	-0.606168	46.5041
HSF4	4.26802	-12.8219	10.4977	-0.0348612	1.69769	-2.31875	-1.99947	-2.37587	5.77214	-1.05362	32.6588
HSPA8	-1.88424	-12.4643	-5.29344	-0.632071	0.00496699	-2.49687	-2.58408	-2.37503	15.615	-1.12653	71.3177
HSPG2	2.20302	-37.8404	8.37832	1.41964		-2.02615	-1.73012	-2.51739		-1.23585	32.3005
HTR3E	-2.96897	-17.8313	10.393	0.589964	2.26297	-3.1508	-1.43668	-2.25468	-22.0001	-1.38117	34.5842
HTR4	-3.43068	-12.3333	11.4342	0.686928	-1.45256	-2.35237	-2.97661	-2.26372	-16.1125	-0.957758	48.5345
IBTK	-4.13352	-13.1808	-1.81133	0.0144092		-2.87305	-2.16395	-2.30047		-0.658171	40.8889
ICA1	-1.93233	-18.4676	0.0819464	-0.155364	1.33517	-2.90927	-2.33283	-2.33907	-10.0088	-0.689067	63.7164
IDH3A	-1.71434	-13.7822	1.00378	0.248826	-2.94619	-2.12705	-2.70661	-2.33496	-9.42058	-0.77998	36.2759
IFFO1	-2.46734	-17.5997	2.53609	0.97048		-2.1944	-1.04501	-2.51392		-1.60585	30.6098
IFI16	-1.95374	-12.9782	-13.6478	1.4096	2.5004	-2.56538	-1.41596	-2.42295	10.3347	-0.79105	73.0198
IFT122	-2.97655	-34.0389	13.8938	0.090742	-7.68629	-1.99268	-1.61873	-2.39935	-20.9063	-0.472251	73.264
IFT140	-7.18218	-25.6669	9.36299	0.462941	0.0851661	-2.4565	-1.41457	-2.51994	13.008	-1.42002	37.8937
IFT74	-1.25673	-7.8694	-16.1157	1.18481	0.0769249	-2.16271	-1.8097	-2.36145	-10.3908	-1.72269	45.9788
IFT81	-1.20076	-1.77279	-3.0482	-0.384555	-2.22292	-4.47457	-1.41273	-2.25821	-19.5657	-0.595064	25.7819
IFT88	-1.07584	-8.45364	-0.977639	0.244272		-2.74397	-2.12903	-2.37947		-0.592983	46.8166
IGF2BP2	-7.67228	-16.8174	3.9742	1.35801	-4.21073	-1.9757	-1.35647	-2.43274	12.8352		47.1908
IKZF1	-4.61618	-20.7875	3.57641	0.487894	4.52939	-2.41836	-1.43284	-2.59724	16.6196	-1.62886	44.6378
IKZF3	-3.70398	-42.8916	5.88575	-0.036389	3.51291	-1.86974	-1.52721	-2.49874	14.9241	-1.25877	71.0413
IL12RB2	-1.4674	-6.75959	-4.39585	0.544475	0.824667	-3.91949	-1.75872	-2.30513	23.5783	-0.823665	43.5572
IL15RA	-2.40849	-20.2416	7.42366	0.472414	3.17588	-3.02643	-1.75107	-2.3878	15.6927	-1.08759	50.8459
IL17RC	-2.02418	-27.3413	11.6124	-0.00780691		-2.09914	-1.07187	-2.2409		-1.59959	56.8232
IL18BP	-2.18887	-7.1816	8.18856	1.18818	2.49065	-2.75952	-4.59629	-2.22388	-5.36513	-2.26105	25.5932
IL1R1	-2.3831	-15.9761	-2.27775	1.00896	-3.74056	-1.6389	-2.54748	-2.3591	7.18439	-0.777721	56.063
IL1RAP	-1.70099	-27.551	2.95972	0.361192		-3.61785	-0.961094	-2.31819		-0.229036	50.6969
IL21R	-2.86723	-14.2186	9.5804	0.167907	0.251296	-2.80504	-1.3396	-2.37742	-3.98295	-1.19739	44.5658
IL31RA	-1.37596	-20.0473	6.78242	0.591457	-3.4143	-2.70911	-1.87686	-2.39655	-15.829	-0.665097	64.3293
IL32	-12.3411	-18.4713	1.35127	1.0417	-1.65352	-2.84666	-1.50396	-2.4496	17.1117	-1.27003	73.4308
IL4R	-2.13223	-16.0091	9.95542	0.820475	-2.5186	-2.69657	-0.928705	-2.41402	-14.9739	-1.33078	57.0273
IL5RA	-2.48881	-19.7953	4.42516	1.67134	-6.5069	-3.14037	-2.77291	-2.24256	8.56867	-1.09222	53.2073
IMPDH1	-20.5576	-37.32	8.95275	1.00698	-0.269193	-2.58312	-1.77845	-2.52767	-11.3818	-1.37011	74.3232
INF2	-22.7255	-23.5103	13.1514	-0.0688247		-2.15459	-3.15448	-2.43253		-1.68819	40.0327
INPP4A	-5.84738	-37.773	2.39493	1.5169		-2.09097	-2.19047	-2.38123		-1.87824	60.5209
INPP4B	-1.12347	-32.4716	-2.17117	1.36038	3.04367	-3.19805	-1.63237	-2.25763	0.802119		74.5397
INPP5J	-2.10485	-34.0518	9.25479	0.800616	-5.15355	-2.41523	-1.21663	-2.47573	4.4086	-1.17326	57.6418
INPP5K	-0.81676	-28.3312	3.40337	1.0855	0.969407	-5.35196	-1.74308	-2.40544	1.22414	-1.62369	49.7293
INS	-10.2111	-13.9771	9.08633	0.0880691	0.395437	-3.57566	-2.81658	-2.37702	10.8987	-2.57803	15.1797
INSC	-2.36769	-20.8337	2.44916	0.334479	-1.26592	-2.28576	-1.4978	-2.22586	-21.0643	-1.38481	57.2891
INTS1	-3.96938	-32.5236	13.2084	0.644507		-1.92662	-1.67333	-2.39189		-1.16043	38.867
IPO5	-1.36999	-14.1761	0.458144	1.39799		-1.39488	-2.06179	-2.20244		-1.37434	56.7188
IQCE	-3.31687	-18.8942	4.50892	0.327882		-1.84703	-2.28284	-2.40186		-1.48794	66.6426
IQGAP2	-10.5726	-23.809	0.753338	0.328633	-4.01205	-2.90067	-1.53568	-2.27177	19.7099	-0.678533	76.0713
IQSEC3	-3.67909	-24.2384	10.4434	0.613524		-1.66837	-4.54766	-2.50113		-1.56452	40.6795
IRF3	-2.14112	-9.30663	-5.4212	0.475241	-2.12553	-3.01903	-1.90341	-2.4599	-13.8066	-0.784213	66.32
ISLR2	-3.69078e+13	-9.15747	10.0338	-1.38366	2.95181	-2.4809	-7.05413	-2.51292	23.7792	-2.16804	51.2599
ISM2	-8.74033	-11.6902	9.40357	0.358674	1.99805	-2.07775	-1.38632	-2.3983	9.30979	-0.979448	42.9057
ITGA6	-1.75625	-31.1593	2.14139	1.51418	1.7621	-2.12244	-2.16756	-2.37588	8.10405	-0.783018	100.398
ITGA7	-1.69909	-18.8036	3.63959	0.683396	-0.245985	-2.15056	-2.25618	-2.35335	-9.42299	-1.99406	62.7806
ITGB1	4.9741	-10.0938	1.53754	1.29168		-1.76597	-3.00281	-2.54894		-0.978229	65.7491
ITGB2	-26.0407	-52.9992	21.9974	1.37754	-0.560086	-2.10397	-1.59968	-2.52318	2.46337	-1.40815	57.8691
ITGB4	-3.29575	-46.692	16.9649	1.38875	3.01976	-2.0204	-1.54841	-2.54008	6.53225	-1.22552	44.0546
ITPR1	-2.1764	-51.8075	11.6718	1.66105		-2.3469	-2.15742	-2.31116		-0.0682329	51.4663
ITPR3	-3.24582	-25.7829	9.83601	0.690239		-2.14467	-1.71816	-2.43293	-3.5928	-1.45504	32.2605
ITSN1	-1.45593	-38.7415	8.55812	-0.193409	5.25917	-2.33854	-1.58574	-2.35498	-3.20412	-0.447609	96.2125
JAKMIP1	0.929431	-29.8165	11.202	0.738939	2.63481	-2.57428	-2.07981	-2.39495	6.22902	-1.48208	56.2447
JARID2	-10.1885	-22.4504	3.5104	0.924535		-2.6828	-1.10951	-2.50285		-1.02094	47.3031
JDP2	-1.73073	-9.4708	7.79292	1.04053	0.18582	-3.10703	-2.12443	-2.36664	9.93723	-1.33813	31.8623
JKAMP	-1.78566	-7.35767	-0.440994	-0.0946939	1.16612	-2.32178	-1.66384	-2.12346	10.9151	-0.720889	53.7487
JPH4	-2.17887	-12.6584	4.44823	0.944815	-2.18554	-4.85108	-3.88573	-2.65798	-1.38764	-1.77288	19.53
JUP	-4.19002	-37.3988	17.9955	1.50367	-6.99161	-1.88819	-2.40689	-2.45133	5.40354	-0.919181	62.6047
KALRN	-30.8657	-40.4499	11.9828	0.203956		-2.26928	-1.32048	-2.33832		-1.17608	64.1539
KANK1	-3.40971	-12.9646	-0.989207	0.429433		-3.18247	-2.00929	-2.37766		-0.771389	38.7614
KANK2	-4.58154	-24.6262	8.62424	0.578653	-2.5443	-2.32774	-1.83117	-2.47778	16.1177	-1.67681	56.3505
KANSL1	-2.73499	-8.74396	-5.03063	0.0692265	0.0950826	-2.48724	-1.15217	-2.27583	0.00273291	-1.15582	61.7596
KANSL1L	-1.4882	-5.85033	-5.35746	0.837249		-2.04244	-1.29925	-2.24053		-1.63437	43.3034
KAT6A	-0.399824	-26.5988	3.06075	0.742459	0.338849	-2.32815	-0.925888	-2.39247	7.12983	-0.368732	56.2196
KAT6B	1.74326	-27.8798	-0.0582491	1.4835	2.83365	-2.84806	-0.836135	-2.43936	22.1899	-0.56097	53.915
KAZN	-3.86782	-25.8288	11.4892	1.32854		-2.6767	-1.12717	-2.39224		-0.950477	40.5829
KBTBD4	-36.9739	-12.6708	9.0636	0.263692	-5.55637	-2.26862	-2.44529	-2.22673	19.5949	-0.827864	32.2868
KCNAB2	-1.9724	-35.8847	10.4935	1.6016		-2.75348	-1.52234	-2.49067		-1.27515	60.8266
KCNC1	2.53228	-19.9924	8.94912	0.674578		-1.35111	-1.49075	-2.62654		-1.52673	22.8578
KCNC2	-1.40767	-15.72	9.49368	0.565231	1.44412	-2.85318	-1.66729	-2.42895	24.4559	-1.65342	64.7572
KCND3	-2.54916	-22.9992	8.99073	0.809504		-2.74297	-1.81269	-2.48372		-1.5686	32.8883
KCNH1	-2.60257	-19.4986	4.06564	1.03169		-1.96367	-1.13121	-2.4087		-1.37672	34.1824
KCNH2	-3.67728	-44.8137	17.8091	1.15318	2.3656	-2.61254	-1.57455	-2.51138	-0.391347	-1.08604	45.9177
KCNH6	-2.22272	-23.3815	7.72462	0.467174	-0.738328	-2.13222	-1.43234	-2.34164	24.4614	-0.886469	45.8443
KCNIP2	-1.87284	-15.5578	5.04724	1.28801	2.09374	-2.96447	-2.02977	-2.39976	2.5274	-1.51947	43.8845
KCNJ15	-5.65467e+13	-16.9366	-10.1983	0.602655	1.26123	-2.63017	-6.68603	-2.22038	15.1596	-0.760464	56.5163
KCNMA1	-2.22368	-57.8103	14.3442	2.18866	2.55649	-2.03067	-1.10987	-2.33565	16.2252	-2.25474	83.0941
KCNMB2	-1.5924	-7.73291	5.36842	-0.644669		-3.04808	-1.39528	-2.25897		-0.570283	41.0291
KCNQ2	0.824093	-47.3744	21.5043	2.01033	3.42577	-2.41812	-1.00966	-2.58878	22.4377	-1.52524	74.7462
KCNQ5	1.27405	-15.0335	10.6226	-0.245159	3.7289	-2.04631	-0.805778	-2.29716	25.563	-1.10375	55.1022
KCNT1	10.8078	-64.7677	27.4995	1.50663	-2.43871	-2.20222	-1.7672	-2.47527	7.91605	-0.365833	64.9038
KDM2B	-0.752701	-29.1688	10.2306	0.731701	0.171561	-2.63652	-1.23329	-2.49677	-52.0678	-0.785393	60.3203
KDM4B	-3.87575	-31.8076	11.8286	0.959146	0.97661	-2.09591	-1.38341	-2.68648	1.45975	-1.64996	52.0931
KDM4C	-1.75779	-17.6476	5.81186	0.378272		-3.47032	-1.72216	-2.45436		-1.10735	61.7236
KDM8	-3.7427	-20.5842	9.24694	0.936569	0.72378	-1.94907	-2.04569	-2.31443	9.57325	-0.822201	40.0254
KHK	-2.12833	-8.18366	2.8881	0.823952	-0.715042	-4.46128	-1.58275	-2.37909	-20.7873	-1.46621	32.2635
KIAA0319L	-1.48672	-7.38878	2.72028	0.201138		-2.24856	-1.52976	-2.34646		-0.506466	40.4355
KIAA1109	-1.40238	-18.3216	0.346145	0.129628		-1.98398	-2.00031	-2.32952		-0.564429	33.4679
KIAA1217	-3.05329	-36.2602	16.8106	0.594551		-3.17147	-1.0736	-2.43789		-0.863917	98.7193
KIAA1671	-4.2571	-21.8789	4.1298	1.04665		-1.74316	-1.4305	-2.50556		-1.52057	75.6139
KIF13A	-12.3783	-26.0198	3.91479	1.3172		-2.24209	-1.37242	-2.3636		-0.768888	46.328
KIF16B	-12.3791	-21.1773	4.83504	0.552412		-2.41686	-1.22328	-2.24296		-0.677804	46.9274
KIF18B	-2.06418	-7.88022	1.38604	0.630033	-1.71631	-2.16491	-2.14144	-2.41517	7.5878	-1.57824	57.1015
KIF1A	-23.3859	-38.8301	15.2917	0.677767	1.28618	-2.01169	-2.13443	-2.47378	20.4573	-1.32884	48.758
KIF1B	-1.91501	-26.639	6.34737	0.982362		-1.80644	-1.67037	-2.33723		-0.991668	61.5869
KIF20B	-8.86769	-2.10482	-4.28014	0.405653	3.40206	-2.00648	-1.82062	-2.33579	22.6693	-0.865295	65.3861
KIF21B	-3.41063	-33.6255	14.8667	1.07914		-1.99009	-2.80604	-2.48228		-0.438599	53.9307
KIF26A	-3.22403	-29.9745	14.4359	1.32677		-2.31513	-1.47839	-2.62779		-1.56197	46.1997
KIF26B	-5.4814	-31.8791	12.5817	0.48681		-2.43615	-0.727445	-2.56595		-1.6724	21.2688
KIF2C	0.161792	-9.31967	-0.591855	0.891099		-2.50132	-2.11222	-2.36951		-1.31625	39.6037
KIF6	-1.75313	-15.8799	3.4507	0.0436173	2.65447	-2.34195	-1.36338	-2.30924	14.647	-0.659646	58.076
KIFC3	-25.5581	-31.5434	12.1158	0.556273	2.46124	-2.96801	-1.67438	-2.44543	15.3338	-0.754668	95.297
KLC1	-2.38428	-32.1487	11.2376	0.353773	3.20405	-3.14422	-4.61267	-2.32985	4.57463	-1.12486	74.0121
KLF7	-8.98453	-17.7571	4.89783	0.849808		-2.04866	-2.07563	-2.18921		-1.9119	34.9752
KLHL21	-5.20392	-15.5143	3.62928	0.990433		-2.1365	-1.48661	-2.66288		-1.38425	39.4145
KLHL22	-3.02935	-27.7749	10.343	0.522268		-2.26425	-1.74803	-2.23943		-1.43553	47.7184
KLK3	-2.92118	-7.97635	3.2996	0.597592	-2.97744	-1.97036	-2.24541	-2.26741	-5.95974	-0.495382	44.4078
KNDC1	-21.2936	-42.1339	12.8028	0.815532		-2.09555	-2.71849	-2.48071			44.0223
KPNB1	-10.8827	-6.46813	-2.80014	1.00576	-0.123954	-3.06689	-2.15054	-2.24276	12.4552	-1.07269	43.8838
KRT15	-2.44021	-15.6661	5.27341	1.15573	-2.37892	-3.03305	-1.93383	-2.55169	3.86948	-1.55511	30.8043
KRT86	-9.28748	-17.8059	7.53682	0.886671	1.01163	-2.28071	-1.33362	-2.59288	11.7034	-1.80184	24.3536
KSR1	-4.74928	-24.6578	4.07757	0.992792	1.14333	-2.52799	-2.11496	-2.50339	9.27235	-0.960292	53.4368
KTN1	2.19586	-5.60654	-3.53284	-0.2141	-0.223279	-2.24718	-2.3853	-2.18485	1.95934	-0.10821	83.5769
L3MBTL1	-6.05273	-19.2027	11.5467	1.39767		-1.98587	-1.26475	-2.53722		-1.44508	45.879
L3MBTL3	-1.4461	-20.4362	-5.63063	0.225378	2.48454	-1.93513	-2.17992	-2.56049	6.62536		66.7462
L3MBTL4	-1.50234	-17.5718	-1.42254	1.0987	0.738663	-2.25032	-2.40238	-2.38601	-16.4271	-1.99366	47.9791
LAMA4	-1.62414	-28.2847	8.03215	0.460642	2.6142	-2.08957	-1.46497	-2.40724	-54.8142	-1.31139	61.6712
LAMA5	-8.46571	-27.8088	10.744	0.625723	0.0652585	-1.36373	-2.14153	-2.70426	7.52805	-1.25346	46.5909
LAMB3	-2.73142	-12.7151	12.6764	0.503117		-2.08375	-1.67683	-2.37934		-1.95571	44.795
LAMB4	-1.80095	-27.8271	3.10642	0.218404		-2.00284	-2.3092	-2.39197		-0.747153	53.5061
LARP1B	-8.54702	-9.9552	6.97435	1.39319	0.514692	-2.65228	-1.7381	-2.48438	10.4925	-1.31442	63.9362
LDB2	-2.01225	-22.9597	2.98147	0.716871	-1.3653	-3.06151	-1.07751	-2.4409	6.31217	-1.44075	34.6151
LDLR	-0.668098	-13.4351	4.4323	0.688628	1.19411	-2.2067	-2.3765	-2.35107	-6.71051	-1.20811	52.4105
LENG8	-47.5031	-23.7549	11.714	0.544195		-2.88292	-3.66829	-2.66137		-0.981841	53.4774
LETM2	-2.35514	-9.04122	2.35462	1.05877	-6.51097	-3.16676	-2.21406	-2.27505	7.91495	-0.897137	26.8201
LETMD1	-2.61774	-6.74615	1.49433	-0.228549	-1.04301	-1.70797	-1.41206	-2.21175	3.99292	-0.636739	38.1381
LFNG	-1.86208	-22.1575	15.3312	0.177656	-0.168112	-2.08203	-1.67633	-2.7125	-17.0914	-1.33929	45.8669
LGALS8	-2.07843	-23.8881	5.99264	0.936789	-0.96928	-2.73339	-3.03615	-2.46979	-6.31297	-1.37947	72.1544
LHCGR	-1.25705	-9.48399	3.19881	0.898197		-1.79927	-0.94885	-2.26876		-1.31997	40.4094
LIG1	-2.91578	-22.9732	9.9314	1.06934	-0.00674225	-2.20575	-1.82553	-2.42427	0.0190995	-1.02411	47.9845
LILRB1	-3.16327	-18.5356	-2.8063	0.412614	3.67273	-2.85217	-2.46708	-2.31867	3.63646		74.6607
LILRB5	-2.44049	-17.9895	9.99453	0.256888	-2.35799	-2.43855	-1.93081	-2.3177	5.92876	-1.36617	35.3587
LIMCH1	-23.8065	-37.929	0.482876	1.09094	-0.756938	-2.02062	-1.55364	-2.50645	9.71305		94.9046
LIMK1	-3.42077	-26.1431	6.12675	0.999569		-2.11288	-1.53751	-2.5324		-1.6665	38.3315
LIMK2	-2.0186	-25.3074	9.47753	0.98103		-2.55434	-2.02527	-2.45102		-0.620911	45.3687
LIMS2	-6.42511	-41.7204	18.7587	2.17255	0.690063	-2.93371	-1.90526	-2.72518	3.36355	-0.76779	53.0442
LIN54	-1.46976	-9.9524	-9.01088	0.279153	-0.972615	-2.29795	-1.91017	-2.32584	6.14141	-0.582511	53.9379
LITAF	-4.63736	-13.6666	3.3646	0.486238	0.547243	-2.1007	-3.17859	-2.56359	8.14358	-2.15943	60.6286
LLGL2	-3.10004	-27.6585	6.61803	0.676826	-1.16479	-2.8191	-1.18412	-2.43314	4.42468	-1.04897	59.3821
LMAN2	-1.74661	-9.17601	5.08056	1.05039	-3.29192	-3.05671	-1.35174	-2.43842	-8.93027	-1.45714	33.7356
LMF1	-2.8587	-15.3813	4.95	0.518129	1.10709	-2.28289	-1.30306	-2.3584	-12.7841	-0.902681	52.3981
LMF2	-2.26701	-9.61767	3.41286	0.208441		-2.19424	-2.14597	-2.35798	-0.543228	-1.36161	50.9183
LMNA	-2.75496	-18.2197	3.47953	0.57295		-2.51899	-1.17948	-2.51339		-1.43552	63.3475
LMO3	-6.64252	-13.4336	2.47042	-0.291209	1.02789	-4.4659	-2.531	-2.32688	-8.56652	-1.31822	65.545
LMO7	-1.77664	-21.7421	1.33779	0.745583	-0.270239	-3.77257	-1.28308	-2.42314	15.1945	-0.795231	70.0155
LONP1	-9.26974	-23.3523	9.84458	1.06083	2.12059	-2.09098	-1.24161	-2.58633	19.2624	-0.944871	68.1619
LOXHD1	-3.19357	-44.8957	10.1513	1.77605	3.80362	-2.43029	6.27853	-2.51736	-7.70068	-1.00209	73.2842
LPIN1	-1.84535	-27.3739	11.4866	0.508092	0.276093	-2.12279	-2.08524	-2.38021	1.55919		55.499
LRBA	-5.37934	-24.5836	-7.12143	1.36141		-2.19019	-1.82771	-2.24721		-0.863406	52.2578
LRCH3	-1.49201	-16.4946	-7.2449	-0.254133		-1.79208	-1.26451	-2.30782		-2.04381	63.9805
LRRC27	-2.63024	-18.4115	0.893931	0.359514	-5.80628	-2.8851	-1.88747	-2.26396	-0.970535	-0.929886	75.6734
LRRC7	-1.63014	-18.3049	-1.5368	0.724946		-2.14681	-2.35724	-2.34634		-0.993847	43.6082
LRRC8A	-9.67109	-36.172	9.85913	1.00151	0.331395	-3.05108	-3.18339	-2.40121	-54.6823	-1.47724	38.4022
LRRN2	-67720075078535	-12.8336	3.57555	-0.00382887		-3.2415	-2.74598	-2.20125		-0.312687	39.083
LSM5	-0.924515	7.48464	-3.84357	-0.986328	-0.140183	-2.97427	-2.4213	-2.36453	4.13087	-0.929422	15.6902
LSP1	-2.00012	-19.5284	5.16003	0.86727	-1.33503	-3.16815	-2.90195	-2.45345		-2.04166	55.3313
LSR	-13.8466	-11.691	5.73055	0.189907	0.984773	-2.39975	-0.790152	-2.53055	-21.5314	-0.822393	49.434
LSS	-2.62266	-25.1788	8.32956	1.1025	3.00433	-1.81084	-1.51648	-2.43027	-17.3636	-1.17947	50.0923
LTBP1	-1.79466	-34.9762	1.29735	1.48563		-2.67151	-1.49175	-2.51524		-1.04439	73.1414
LTBP3	-5.36029	-21.3	7.69507	0.744557	-0.142605	-2.24775	-1.30889	-2.80746	-2.70345	-1.86803	61.0973
LUC7L	11.1738	-7.22312	1.65782	1.40397	-2.73146	-3.12425	-1.25717	-2.38571	-1.35281	-2.10851	28.4101
LY6E	-2.67543	-36.5615	12.1888	0.270568	0.893207	-2.77146	-3.43611	-2.52176	1.8391	-1.74408	32.793
LYRM1	-1.50773	-9.00629	-2.91338	-0.277037	-4.43144	-4.62039	-1.29729	-2.30229	16.0076	-0.580495	35.6354
LYST	-1.72878	-18.3185	1.76218	0.496603		-1.89514	-3.21524	-2.21351		-0.556632	40.3466
LZTR1	5.4514	-19.8484	9.53784	0.566581		-2.08603	-1.96957	-2.5419		-1.4602	38.6159
LZTS1	-4.7659	-18.5554	9.71374	0.732857	-0.461807	-1.92868	-1.81868	-2.5367	17.6602	-0.990951	34.0962
MACF1	-1.51062	-14.5516	0.322346	0.789137		-1.97157	-1.63956	-2.21516	23.3656	-0.0405203	57.248
MAD1L1	-2.67308	-27.0168	16.5527	0.847026	1.10857	-2.70268	-1.04631	-2.45461	19.1095	-0.699188	66.4331
MAEA	-13.7697	-36.9615	15.1098	1.74273	3.87723	-1.78635	-1.28876	-2.47055	11.3769	-2.04233	53.7941
MAGI1	-1.67605	-17.3268	0.685801	0.862767		-2.85032	-0.977944	-2.49687		-1.66029	50.4947
MAGI2	-1.88553	-18.4691	4.62315	1.14786	-0.0787281	-2.20184	-1.40596	-2.44301	-14.0667	-1.5321	50.0536
MAGI3	-1.24347	-16.0331	1.21626	0.0407873		-2.09329	-1.15022	-2.39687		-0.801056	51.8797
MAPK10	-1.60037	-8.19089	0.93376	0.535882	-0.0996898	-2.86252	-1.81	-2.33085	9.95008	-1.00002	58.0242
MAPK8IP3	-6.54752	-21.4373	10.7475	1.02445	1.2021	-2.33363	-1.0361	-2.63954	3.65413	-1.31621	43.1289
MAPKAP1	-10.5937	-26.8826	8.10954	1.0276	-0.405991	-3.40132	-1.68809	-2.38898		-1.02619	61.6544
MAPT	-2.33409	-38.6559	11.6985	1.03929	-0.209529	-2.37156	-1.78807	-2.5963	8.54607	-1.16377	102.303
MARK2	12.0666	-27.6138	11.4046	2.38735	1.89355	-3.16762	-1.87626	-2.43352	4.35474	-0.293598	81.9985
MARK3	-10.3649	-16.841	2.47173	0.773555	-2.83447	-3.62568	-1.58767	-2.37614	6.18735	-1.11769	67.391
MATK	-4.51707	-23.5812	9.77686	0.607006	1.07989	-2.94561	-1.21645	-2.4839	-2.84628	-1.39975	53.5681
MATN2	-2.58567	-18.4829	9.10634	0.037389	1.84407	-2.65973	-1.27011	-2.46633	-17.1922	-1.41258	59.132
MATN4	-1.81579	-14.8037	8.95199	1.14962	2.14196	-2.65787	-2.38936	-2.41196	8.44702	-1.49878	36.2822
MATR3	-1.42642	-13.886	-11.1022	1.76057	-0.0729898	-2.19952	-3.60452	-2.38027	-20.4622	-0.234131	92.1934
MAZ	-4.39597	1.01465	4.41375	-0.261848	0.26524	-2.25929	-1.81367	-2.60653	0.884368	-1.12923	58.7788
MBD1	-2.53728	-15.16	10.5946	0.447735	2.10308	-1.93917	-2.30956	-2.52219	4.08421	-1.79322	92.8193
MBIP	-5.99484	-6.13322	-2.20801	-0.336306	1.02874	-2.31236	-1.60671	-2.31149	-2.8638	-0.59291	36.3998
MBNL1	-4.21479	-27.6361	15.483	-0.927583	3.00739	-4.60807	-1.46321	-2.34063	14.8542	-1.14469	77.787
MBOAT7	-1.74613	-21.9912	14.495	0.439093		-5.68112	-1.69102	-2.44203			39.2169
MBP	-3.05339	-17.8728	8.31935	1.55189	-1.64561	-3.61186	-1.4709	-2.73138	11.5526	-2.40613	60.1651
MCF2L	-11.0237	-61.3356	19.1659	2.24753	-1.02231	-1.93797	-1.89128	-2.51212	-1.07017	-1.51395	86.7034
MCRS1	-1.50035	-7.322	-0.032227	-0.269718		-2.15879	-1.47735	-2.42648		-0.30091	40.7348
MCTP1	-1.76447	-27.9901	-3.25037	0.792663	2.13501	-3.02485	9.79868	-2.29582	-3.21918	-1.197	50.3113
MDN1	-1.61625	-22.1084	-0.410334	0.857111		-1.74919	-2.04929	-2.19585		-0.50779	37.0016
MECOM	-1.48873	-22.9963	2.92557	-0.516306		-2.91072	-0.809455	-2.48458		-1.72868	77.6779
MED15	13.1522	-21.9577	-3.27399	0.963367	-2.86931	-1.90892	-1.30956	-2.25948	23.0092	-2.14474	72.0943
MED16	-3.02072	-26.1078	13.2696	0.106211	3.15438	-2.35812	-1.98943	-2.43702	-7.19817	-1.00297	76.4233
MED23	-1.01544	-17.4605	-1.59276	0.557744	-0.676515	-2.14669	-2.27667	-2.15891	6.16558	-1.29304	75.2344
MED24	-2.78036	-26.53	6.7112	0.894124	-1.1943	-2.51669	-1.48237	-2.28269	7.50497	-0.615139	68.9759
MED4	-0.913127	-6.78326	-4.57018	0.976019	-0.976657	-2.04403	-1.73443	-2.30583	11.0895	-2.23368	12.3506
MEF2B	-2.52016	-21.4561	7.96317	1.26942	-1.64926	-2.78557	-1.41673	-2.51214	-2.54419	-0.612478	43.6268
MEF2C	-2.10842	-32.3548	-0.877805	2.28735	3.33257	-2.58	-1.1749	-2.42939	5.34923	-1.64931	73.5481
MEF2D	-2.02875	-24.4408	0.842613	0.06428		-3.00121	-2.06256	-2.34471		-2.22255	58.0718
MEGF11	-1.79406	-33.1705	0.203766	1.24108		-2.0657	-1.29408	-2.77115			54.3519
MEGF6	-3.16037	-29.6329	11.4265	0.596695	0.213739	-2.36782	-1.84456	-2.78162	-4.02081	-1.25064	50.2462
MEI1	-1.25046	-6.8256	1.57979	0.379584	2.72163	-1.91105	-1.55658	-2.0816	3.3996	-0.738769	36.9978
MEIS1	13.5765	-18.7293	-2.7352	0.526971	2.14094	-3.26455	-0.821548	-2.52903	15.1474	-0.71465	46.9765
MEIS2	-6.44956	-16.5407	8.29208	1.52534	0.731439	-2.51165	-0.672637	-2.43388	2.72929	-1.07711	83.066
MELK	-1.52617	-5.51011	-0.000316962	0.584613	0.841618	-2.93223	-1.32247	-2.32123	1.22622	-0.456435	69.1749
MEN1	-2.60958	-18.4354	-2.29057	0.4079		-1.98367	-1.66374	-2.42939		-1.62362	53.0808
MEPE	-5.48906	-12.2507	-0.473665	0.681301	1.64638	-2.42165	-1.01775	-2.66397	-31.0242	-0.386049	44.971
MEST	-2.15417	-22.0688	-5.41616	1.70307	1.14324	-2.43685	-3.18577	-2.22762	8.75975	-1.59966	45.937
METTL9	-1.16158	-11.5422	-2.0358	-0.576107	-1.84033	-2.34729	-1.21704	-2.29719	-2.23498	-0.661685	18.3726
MFNG	-3.08561	-7.01547	5.89683	-0.0958809		-2.83215	-1.41205	-2.27196		-0.794672	30.5762
MFSD2B	-2.48007	-15.0817	9.43128	0.464435		-4.00966	-2.9198	-2.33346			27.4443
MGAT1	-1.02318e+13	-16.4821	15.9777	-0.743021	0.319159	-4.07295	-4.94629	-2.4882	-0.0529256	-1.0526	52.9539
MGRN1	-0.339236	-17.0464	7.70556	0.464177	2.98711	-2.15058	-1.73899	-2.57443	8.63093	-1.46968	63.6662
MIB2	-32.6627	-52.6095	24.4128	0.250641	-0.510126	-2.00857	-1.57593	-2.61498	4.95239	-1.50156	80.7921
MICAL3	-2.61762	-40.4643	3.04379	1.04342	0.979878	-1.87391	-2.16019	-2.38724	14.2163	-1.54285	69.5278
MINK1	-2.57362	-26.2094	5.98623	0.932036		-2.49094	-1.45673	-2.49853		-0.929571	43.3283
MIPOL1	-1.56307	4.6466	0.61846	0.257719	2.23124	-3.46258	-2.12052	-2.39706	-5.19231	-0.464725	49.4737
MITF	1.49498	-23.8687	11.3807	0.309231		-2.24223	-1.75876	-2.20884		-2.51112	66.9188
MKNK1	-1.78641	-16.7235	-1.78237	0.93532		-2.23679	-1.5525	-2.37155		-1.4578	53.3051
MLC1	-3.54998	-26.9066	9.97076	0.570823		-3.90432	-1.83957	-2.41472	12.2976	-0.662002	44.5312
MLF1	-12.409	-6.15804	-11.4584	1.28569		-2.71908	-1.86826	-2.52474		-0.974736	41.6279
MLST8	-3.633	-18.4605	1.20509	-0.0358329	1.39591	-2.98851	-2.49737	-2.53598	-1.83169	-1.22358	58.1298
MME	-1.18909	-13.8286	-2.37695	1.09897		-1.68786	-1.83408	-2.2953		-1.56657	53.4018
MOCS1	-2.08846	-12.1297	13.226	-0.490204		-2.20804	-1.45317	-2.37408		-0.00544462	51.1918
MOV10L1	-2.09128	-24.8455	6.27296	0.946117		-2.48129	-2.02272	-2.39372	14.4048	-1.22488	61.6751
MPI	-15.7442	-5.09289	1.22648	0.489329	0.346659	-2.04739	-1.67561	-2.2754	3.27137	-1.28795	58.8405
MPND	-4.91246	-14.2068	5.52344	0.542263	0.981413	-2.16865	-1.17556	-2.56487	18.2407	-0.861849	36.0483
MPP2	-2.26108	-36.1495	-0.731389	0.930488	0.31652	-2.05671	-3.19345	-2.4633	5.05038	-0.552072	67.9491
MPP4	-1.35261	-27.198	9.00255	-0.139595		-2.6912	-1.6453	-2.27856		-0.70903	55.6208
MPPED1	-4.72527	-27.5389	7.69133	0.813338		-2.51433	-1.40209	-2.53823		-0.724518	40.8594
MPV17	-1.52221	3.10652	-4.92799	-1.77786	2.62353	-2.03949	-2.0021	-2.22304	4.3487	-1.95298	35.7454
MROH1	-2.84793	-38.5486	15.6013	0.99037	-0.0785397	-2.60334	-1.25964	-2.32763	12.9336	-1.53635	78.5638
MROH6	-2.74449	-15.9815	9.17159	0.411186	0.999623	-1.83224	-1.58279	-2.35411	2.06986	-1.77198	43.154
MROH7	-2.03218	-32.9476	8.32039	1.17324		-2.30012	-1.91612	-2.33133		-1.46382	52.293
MRPL34	-35.1724	-2.31969	-1.26046	0.661547	0.340397	-4.43394	-3.57077	-2.30449	-25.1254	-0.902482	13.7424
MRPL36	-161908962138196	-9.99509	-0.024843	1.10435	-0.586641	-2.81089	-4.99324	-2.24158	6.72868	-0.656702	27.6149
MRPL55	-7.28772	-17.8015	12.5259	1.16093	0.199295	-3.40933	-1.74855	-2.36436	-7.02298	-0.637316	104.366
MSLN	-4.13656	-16.0461	3.76263	0.405473	-1.94581	-2.12323	-2.12242	-2.27707	-11.2256	-1.43104	54.9829
MTA1	-17.2902	-32.7439	7.81343	1.49861		-2.89692	-1.20581	-2.51613		-2.2926	54.6447
MTFR1L	-4.09387	-8.99287	-3.53211	1.12479	-2.89701	-2.90161	-2.68964	-2.3356	-11.0366	-0.482181	49.7831
MTHFD2	-5.49479	-7.21766	-1.06349	1.26273	-1.07071	-2.21142	-1.60738	-2.31386	-1.63826	-1.75682	34.3305
MTHFR	-3.08664	-16.227	3.49138	0.970268		-1.9269	-2.74564	-2.47871		-1.02267	47.482
MTMR14	-2.04741	-11.2263	9.79411	0.455255		-2.66102	-1.4722	-2.35338		-1.70264	42.8919
MTO1	1.8161	-7.18423	3.58346	1.17348		-2.54194	-1.51139	-2.28821		-1.46329	42.5224
MTRR	-1.99285	-19.8303	-9.6321	0.817986	0.142058	-1.73869	-1.67258	-2.25675	22.9516	-1.45406	37.8799
MTSS1	-35.6565	-26.1737	8.11848	1.01091	-0.790886	-3.33678	-1.01141	-2.48642	14.5435	-0.340516	52.0323
MUC5B	-2.25227	-41.4421	19.9481	1.02729		-2.06435	-2.94503	-2.60807		-1.34944	31.8177
MUTYH	-2.2302	-13.2961	5.23262	0.685156	-1.67244	-2.13715	-2.28989	-2.38485	-3.88146	-1.36242	83.3473
MX1	-2.14955	-24.1504	8.35016	0.749367	0.509766	-2.31918	-2.27989	-2.37403	2.91616	-1.34006	60.004
MXRA8	-0.317562	-4.82425	10.634	0.000357538	2.68176	-2.03599	-3.24946	-2.49317	9.83142	-1.50422	35.4906
MYADM	-2.00118e+13	-20.6243	10.9114	0.906955		-2.59215	-9.29247	-2.43653		-2.97001	36.0502
MYB	-2.09115	-33.6988	9.0898	-0.359268	1.27294	-2.34408	-2.50045	-2.38424	4.72396	-0.946821	72.4718
MYBPC1	-1.3707	-13.4974	-0.424	0.372609	-1.0306	-2.25636	-2.11267	-2.49182	11.8768	-1.05746	73.5747
MYCBPAP	-7.23168	-7.22465	-1.46184	0.488455	0.347882	-1.99008	-1.89685	-2.3796	9.17677	-0.79537	44.1038
MYH11	-16.1314	-36.1525	12.6792	1.72353	-1.20398	-2.16611	-1.87881	-2.3924	-10.4677	-0.532966	44.0294
MYH13	-2.44831	-21.5466	9.7204	0.592206		-1.82583	-1.9416	-2.43372		-1.1932	33.1257
MYH14	-3.11583	-23.794	12.3539	0.136547	-1.33977	-2.04796	-1.89311	-2.44282	-2.7603	-0.599682	55.7814
MYH2	-1.76567	-17.2679	9.82334	0.233912	-0.278973	-1.71987	-1.80976	-2.3847	10.4662	-0.938876	56.4111
MYH6	-2.57029	-24.8332	9.35522	0.488468		-1.80852	-1.97923	-2.50852		-1.1644	36.7476
MYH9	-3.13206	-25.7443	10.3226	0.936869		-1.88333	-1.62765	-2.49103		-1.27318	43.0546
MYLK	-2.48379	-37.8245	10.6839	1.17122	1.55938	-2.2998	-2.31651	-2.46871	11.9137	-1.11614	70.4661
MYO10	-2.68352	-42.1463	10.6017	1.05507	-0.0572166	-2.88769	-1.13687	-2.42781	-36.1102	-0.949009	62.0111
MYO18A	-2.34153	-25.3598	9.42541	0.745918		-2.21586	-2.07328	-2.4049	-0.272305	-2.61976	39.5586
MYO6	4.23555	-11.2455	-1.93572	1.25909		-1.93354	-1.86714	-2.37243		-1.12491	50.0592
MYO7A	-7.05167	-27.7194	10.722	0.680339		-2.08352	-2.37422	-2.48884		-0.0515659	38.3027
MYO7B	-12.093	-39.1343	17.0847	1.19526		-1.96893	-1.2799	-2.43313		-1.40942	48.9021
MYO9A	-1.87006	-7.93994	4.48326	0.572464	0.943178	-2.18814	-1.85728	-2.27789	14.0278	-0.574495	49.3175
MYO9B	-6.50872	-30.4744	10.273	0.682746	-0.717339	-2.25785	-1.48533	-2.43094	11.233	-1.36991	47.6013
MYOF	-1.97213	-38.3532	8.06971	1.32105	-0.762345	-1.91888	-1.91782	-2.37822	10.7343	-0.938131	46.5873
MYOM3	-6.44228	-35.0335	7.497	0.353416		-2.3471	-1.85208	-2.51234		-0.828667	48.9299
MYRIP	-1.96262	-9.36488	5.08894	1.04557		-2.30646	-1.46945	-2.4679		-1.26361	51.7218
MYT1	-3.05789	-27.8265	7.1263	1.35156	1.71748	-2.45715	-2.34259	-2.52028	1.50881	-0.827984	42.6735
MYT1L	-11.6201	-27.1709	11.5016	1.1392	-3.87925	-3.15877	-1.84006	-2.63107	7.10384	-1.67279	45.2963
NAA60	-2.31886	-20.9889	3.71633	0.436133	-5.88113	-2.8322	-1.82858	-2.32082	15.7532	-1.63383	61.7818
NAALADL1	-2.2547	-31.6876	9.93364	0.350476	-3.25317	-2.0287	-1.25765	-2.36384	11.5698	-1.41433	66.3463
NAB1	-2.42373	-8.45965	10.7904	0.985586	1.48621	-2.7138	-2.56677	-2.24536	15.3017	-1.67276	47.5281
NAB2	-2.62519	0.709132	2.6894	-0.231176		-3.35022	-3.31156	-2.4516		-0.771279	42.2056
NACA	-0.86498	-6.76871	3.02167	-0.224943	-0.593102	-1.83679	-1.69888	-2.25757	6.94195	-0.48104	49.3466
NACC2	-4.88	-19.7308	12.5899	0.78643		-2.02953	-1.36479	-2.60251		-2.23469	47.1116
NADK	-3.14061	-25.7177	4.63918	0.639761	-0.42367	-2.19219	-1.55158	-2.51238	-0.0356473	-1.05937	60.0929
NAE1	-4.10549	-12.1594	-4.93932	0.676532	1.73136	-2.41961	-1.85031	-2.34653	-0.238738	-0.633034	56.6867
NAP1L1	-6.4053	-11.6849	4.7159	0.872964	1.39886	-3.04664	-2.61903	-2.48629	-7.67172		80.6982
NARF	-2.20306	-21.2664	11.3465	1.53377	2.86668	-2.51423	-1.32902	-2.4157	-11.4532	-1.88326	50.6749
NAV2	-2.88638	-45.8102	4.93758	1.26105	2.50313	-2.64494	-1.37795	-2.368	21.7885	-1.17185	60.171
NAV3	-1.70426	-19.9824	-2.09659	0.727915	1.57989	-2.24018	-1.49064	-2.35519	3.17694	-0.675624	58.1898
NBAS	0.129558	-7.52779	-1.96791	0.277768		-1.81448	-1.73204	-2.20639		-0.72877	45.0992
NCAPG2	-1.72293	-22.4749	9.79147	0.217558	1.15034	-2.31842	-2.91386	-2.23647	8.42069	-1.69643	66.4232
NCDN	7.99826	-27.8085	9.39694	0.79019	1.9949	-2.19333	-2.90643	-2.29832	19.9108	-1.54962	38.7077
NCOA7	-1.15979	-15.7652	-1.74848	1.26187	1.32163	-1.98491	-1.99088	-2.42383	-0.188097	-1.42488	50.3213
NDRG1	-2.37513	-24.3203	7.36907	1.20939	0.324624	-2.70775	-1.78099	-2.34815	17.7968	-0.829654	67.7237
NDRG2	-1.6191	-11.8814	10.0108	1.80805	0.815568	-2.18646	-2.38575	-2.33309	-0.0673823	0.366967	146.925
NDRG4	-1.88447	-18.4916	7.17465	-0.129861	1.69047	-2.18866	-2.86928	-2.42528	3.06721	-1.12385	82.6066
NDST1	-3.51624	-26.8897	9.42953	0.880705	1.27562	-1.97997	-3.18221	-2.40162	-22.401	-1.49742	37.8918
NDUFA10	-1.79406	-14.126	-4.12927	1.20421	3.07489	-1.66418	-0.808774	-2.38906	-12.1412	-1.16331	30.9697
NEDD4L	-8.63083	-49.8436	11.27	0.104089	2.01608	-2.18254	-1.92429	-2.37535	-20.3279	-1.64801	87.3803
NEK1	-1.4025	-3.48154	-2.31693	1.38571	3.6869	-3.19028	-1.47715	-2.41918	4.63305	-0.31841	78.9064
NEK6	-2.85787	-27.6232	3.91602	1.54383	1.48163	-2.80146	-2.16802	-2.48205	-15.5261	-0.552915	74.0218
NELFA	-12.4588	-17.9894	10.4701	0.687403		-3.14922	-1.37784	-2.40613		-1.6254	53.4835
NEO1	-1.7517	-10.799	-4.98144	0.0423388	1.19257	-2.16031	-1.46467	-2.38276	14.9388	-0.77826	51.2747
NEU4	-4.54596	-42.0178	17.7527	1.31017		-2.57574	-1.79513	-2.58389		-2.17616	77.0173
NF1	-7.14277	-19.1692	3.43904	0.196069		-2.17861	-1.66252	-2.20373	16.8479	-0.791982	79.5028
NF2	-2.06017	-20.1332	7.00966	0.850459		-2.82178	-2.41606	-2.3858		-2.27733	85.2451
NFASC	2.53198	-66.8653	29.1327	1.86553	0.287833	-2.02126	-2.51655	-2.51023	-1.2514	-0.775709	100.077
NFAT5	-1.07801	-8.61119	2.59065	-0.0676651	0.698249	-2.06115	-1.30609	-2.30134	15.321	-1.29147	63.5147
NFATC1	26.1582	-39.5777	13.5742	0.694869	0.901771	-3.4623	-2.26722	-2.57004	27.953	-2.08264	99.526
NFATC2	-17.1455	-23.5476	4.63436	0.752366	-0.181893	-2.01826	-1.79815	-2.5219	-5.16807	-1.60636	56.6812
NFATC3	7.67331	-5.40955	7.05066	-0.978066		-2.13961	-2.92443	-2.34302		-0.482014	48.4683
NFATC4	-20.5816	-10.7143	7.16368	0.299617	-2.69229	-1.83818	-1.6387	-2.60453	14.7223	-1.12293	116.159
NFE2L1	-3.10423	-7.97647	-1.13273	-0.113222	2.33314	-3.14459	-3.68069	-2.34289	23.2879	-0.783883	59.288
NFE2L2	-1.94093	-20.946	0.101984	1.02362	1.17762	-3.93185	-1.68812	-2.24981	2.96184	-1.96436	30.9579
NFIA	-6.11674	-29.6082	9.31145	-0.454132		-2.42128	-1.19948	-2.35237		-1.08011	82.7387
NFIB	-2.21314	-11.5447	3.12323	-2.11262		-3.03733	-1.22671	-2.35183	14.0637	-1.47074	75.9949
NFIX	-9.58249	-15.822	5.67219	-0.179245	1.82812	-1.94543	-1.14786	-2.61895	20.9789	-1.40691	67.0307
NFRKB	-1.94146	-19.3985	11.2169	1.11553	0.0849306	-2.24456	-2.4184	-2.25303	7.49543	-0.57585	59.2641
NFYC	-1.70551	-22.4841	-11.3277	0.222936		-7.13487	-1.51951	-2.32356		-0.285397	69.6433
NGEF	1.12253	-25.1403	6.97856	1.27171	-0.148432	-2.45611	-1.56741	-2.40806	-2.60147	-1.84279	42.2509
NGLY1	-0.234115	-9.2309	-4.58814	1.12348	1.91432	-2.4005	-1.56796	-2.29944	-2.9883	-1.23511	41.5551
NIN	-56.1159	-26.3752	1.74216	0.244636		-1.90224	-2.3154	-2.23979		-0.477525	71.6543
NIPBL	4.35217	-11.1669	-0.367513	1.06309		-2.37618	-1.80709	-2.31915		-1.01796	45.3036
NISCH	-13.4893	-32.0139	11.0865	0.540681		-2.47762	-1.39767	-2.34197		-1.05858	53.552
NKIRAS1	-1.27911	5.52894	-0.958514	-0.842611		-4.09614	-1.43207	-2.26448		-0.533956	59.0232
NLRP1	-3.66621	-22.6388	3.68518	0.751529	2.82387	-2.7678	-1.6255	-2.26043	4.64062	-0.739476	49.5974
NLRP2	19.3671	-43.8976	11.1331	0.580243	-0.803924	-2.11653	-2.4423	-2.24888	7.79416		64.5941
NLRP3	-4.23085	-45.3107	21.2878	1.34703		-3.35191	-1.97254	-2.24068		-1.42818	56.277
NLRX1	-3.94349	-24.43	13.4503	1.11637	3.14327	-2.09826	-2.46342	-2.32947	0.885316	-0.971624	50.7905
NMD3	-1.11329	-12.9353	-2.95509	-1.36255	-2.08767	-1.76636	-1.70701	-2.37289	7.57883	-0.763736	42.5931
NME1	-2.55508	-7.03641	13.2005	1.11854	-8.00119	-5.78961	-2.21651	-2.4549	10.4678	-1.73959	17.658
NMNAT2	-1.75074	-9.83843	7.61137	0.796335		-2.59675	-1.71088	-2.37576		-1.753	24.6032
NOL4	3.82616	-9.76137	3.39547	0.142099	2.02112	-2.71414	-1.60467	-2.42456	1.13913	-0.710924	55.6814
NOP14	-10.6863	-18.9922	9.77295	1.06954	1.26397	-2.20304	-1.75405	-2.30243	13.9159	-1.85687	50.2948
NOS1AP	-1.7247	-22.3474	9.62324	0.558412		-2.41684	-1.68115	-2.37697		-1.33596	31.0792
NOS3	-27.7457	-25.4767	9.52852	0.375933		-2.37192	-1.6981	-2.51605		-1.14293	50.5234
NOSTRIN	-1.33028	-10.531	5.21645	0.227028	-5.91556	-2.4316	-1.3932	-2.30916	3.24406	-0.753073	48.3431
NOTCH1	-5.38482	-40.8632	14.464	0.977954	0.863395	-2.11366	-1.55473	-2.82606	17.0628	-2.0233	33.7531
NOX4	6.56722	-13.5998	-11.6642	0.102681	-2.42082	-2.28154	-1.46337	-2.24242	6.60304	-1.9728	74.8142
NPNT	-1.31785	-13.1701	-7.13476	-0.465709	-2.28161	-2.18321	-1.61084	-2.57183	-28.072	-0.906441	64.3256
NPTN	-2.13833	-8.48788	-5.01969	-0.551681	-1.27767	-2.30564	-1.53177	-2.38228	7.95743	-1.2663	56.4599
NR1H2	-2.82723	-14.31	9.10465	0.832194	0.0148524	-3.134	-2.13631	-2.49868	8.10996	-1.49142	63.0388
NR1H3	-1.85242	-17.2449	0.00248371	0.925088	-0.426984	-3.22656	-2.06288	-2.39129	6.98548	-1.74135	40.3911
NR3C1	-1.77633	-19.9512	5.80925	0.348298	4.42191	-1.86654	-2.80054	-2.31117	19.4198	-2.08382	74.7863
NR4A1	-6.05122	-17.0627	2.71749	-0.0591955	-0.00122975	-2.67439	-2.82107	-2.49008	16.5945	-1.35513	70.7852
NR6A1	-14.6969	-13.3269	-1.88063	0.376686		-2.7264	-1.40554	-2.40857		-0.778196	29.1404
NRAP	-1.93506	-28.181	8.75081	1.36055		-1.95538	-1.6053	-2.48195		-1.02931	55.3633
NRCAM	-1.43394	-21.6782	7.66562	0.506032		-2.33891	-2.00674	-2.3878		-0.997201	64.0055
NRF1	-3.33856	-29.725	-2.48752	1.13877		-1.88827	-2.43805	-2.29545		-1.18521	59.9758
NRG2	-3.87751	-18.734	-3.00087	0.712057		-2.55359	-0.682092	-2.68537		-1.29316	58.0688
NRP1	-2.79822	-26.0427	3.8479	-0.201374		-2.15921	-1.15155	-2.50753		-1.10844	75.9207
NRP2	-2.48098	-29.1211	11.3403	0.707003		-2.83214	-1.42086	-2.47585		0.336706	76.9442
NRXN1	5.48623	-39.6119	3.85299	-0.101982	0.185698	-3.59792	-1.30553	-2.44402	12.5998	-1.47438	67.394
NRXN2	-2.6805	-36.1005	16.2006	1.29	3.44199	-2.69162	-1.3473	-2.55886	-21.3182	-0.859536	41.4422
NSFL1C	-1.78426	-8.67341	7.18052	1.2679		-5.18207	-1.5074	-2.44542		-1.72864	40.9476
NSG1	-3.41584	-10.4863	2.97763	1.0283	1.69359	-4.29272	-1.25607	-2.36266	-27.49
NSMF	-4.679	-19.7652	12.7339	0.426487	-2.62028	-2.36305	-1.74482	-2.58744	11.0559	-1.34303	65.3763
NTMT1	-6.15358	-23.4551	4.83987	0.859548		-3.4263	-1.39775	-2.53604		-0.66422	32.5752
NTNG1	-3.5202	-18.3113	10.134	0.775333		-5.2582	-1.25563	-2.51323		-0.415732	64.1329
NTNG2	-4.21661	-21.5945	7.79632	1.00756		-4.85643	-1.2717	-2.76213		-2.02739	30.5737
NTRK1	-2.15694	-25.9029	9.16195	0.743352	1.50174	-2.00046	-1.29793	-2.42255	2.25548	-0.535095	45.6791
NTRK2	-17.394	-31.1837	8.14657	1.94351	0.116787	-1.79058	-1.61821	-2.41244	2.93102	-0.555074	66.4887
NUMA1	-2.52863	-9.89144	8.44208	0.421856	1.66373	-1.78956	-1.75961	-2.26743	6.336	-0.647955	64.4853
NUMB	-1.23486	-9.87264	-6.80051	-0.450198	0.343173	-2.7901	-0.658362	-2.43622	0.195673	-0.854398	77.2395
NUP133	-1.38868	-10.8065	-1.90307	0.314968		-1.80701	-1.41866	-2.24603		-0.678218	40.5276
NUP62	-2.99143e+13	-20.5802	1.14185	0.867276	0.0180693	-2.48288	-5.15231	-2.47893	-0.170296	-1.37136	65.0632
NUP85	-1.70006	-20.1815	0.79442	0.410698	0.583588	-2.24202	-1.30737	-2.20757	8.97382	-0.637959	49.2868
NUP93	-1.31293	-8.79607	-0.52612	0.224491	-1.23121	-2.25525	-1.92798	-2.24576	0.853032	-1.35587	68.5991
NUP98	-1.35214	-14.4817	-2.06289	1.3316		-2.38545	-2.12535	-2.31753		-1.17981	48.1905
NWD1	-2.83736	-33.6405	14.0848	0.550813	0.150051	-2.68528	-2.66036	-2.25202	-6.06273		61.2788
OBSCN	-8.79876	-30.5519	11.6073	0.993772		-1.71171	-1.34687	-2.52568		-0.683474	40.5498
OCIAD1	-0.903989	-12.1158	16.2186	2.17938	1.97777	-2.89575	-2.01202	-2.42197	14.3015	-2.6226	89.3227
OGDH	-2.6124	-31.9116	15.2871	1.04603	-4.44841	-3.53729	-1.09211	-2.40441	2.74208	-1.75119	63.3362
OPA1	-9.58524	-17.8986	-6.30905	0.537847		-1.76034	-2.86798	-2.27931		-0.625211	83.1305
OPRM1	-2.22461	-22.5426	0.665527	1.2599	3.11707	-2.93953	-1.75981	-2.3159	21.9858	-0.849491	65.3258
ORAI2	-7.11859	-19.893	16.7942	0.949989		-2.86106	-3.95077	-2.33349		-1.01564	41.7479
OS9	3.4737	-18.2763	10.6077	-0.378162	1.27672	-2.69013	-1.4151	-2.43074	8.86476	-1.59098	73.3842
OSBP2	-2.72028	-34.1265	18.0353	2.17393	-0.401102	-2.5965	-1.23743	-2.52579	-1.79755	-1.61526	49.5159
OSBPL3	-1.8085	-28.6604	6.11334	1.29034	0.422859	-2.16123	-1.85799	-2.48224	-8.06592	-0.706316	69.5188
OSBPL5	-3.96752	-35.5037	13.4755	0.104756	0.710846	-2.26069	-1.33586	-2.53564	10.0235	-0.531815	56.41
OSBPL6	-21.2641	-25.7562	4.45869	0.598416	0.246833	-2.36455	-1.41734	-2.32172	9.1362	-0.22477	53.7935
OSBPL8	-1.5325	-11.1601	3.08062	0.25163	1.18743	-2.29767	-1.63923	-2.35541	-14.0016	-0.405136	62.6194
OSR2	-3.27459	-16.5377	9.17853	-0.475372	-2.53068	-5.57169	-3.46522	-2.55237	15.1309	-0.386959	33.1348
OTOF	-12.2557	-40.7963	6.83849	1.23107	0.625689	-2.16198	-1.8074	-2.48035	7.29978	-0.684881	60.2915
OTOG	-41.4889	-25.0873	8.40685			-1.95404	-8.65874	-2.42373		-0.681946	41.8191
OTUD4	-16.4674	-2.41546	-7.71492	0.247162	1.28854	-1.51402	-1.82884	-2.38991	-2.75177	-0.802519	38.2609
P2RX2	-2.29799	-15.9691	15.1832	0.252867	0.881503	-2.06519	-1.84601	-2.53188	13.8917	-0.958226	50.307
P2RX4	-2.30874	-14.5598	5.59295	0.849014		-3.45286	-1.36337	-2.37482		-0.5963	41.0378
P2RX5	-8.47888	-25.1732	1.6977	0.0719428	2.0072	-3.99849	-2.48868	-2.57811	12.6491	-0.649004	47.9467
P2RY6	-22829878449016	-19.5882	3.70606	0.357078		-3.14231	-5.82483	-2.39048		-1.31958	55.203
P4HA1	-1.30871	-10.9493	-3.87242	-0.269234	0.167638	-3.09598	-1.85601	-2.34751	-7.61986	-0.815983	31.4375
P4HA2	-3.49605	-24.814	-5.58783	1.14483		-2.66116	-2.54473	-2.29653		-0.280539	60.6576
PABPC1	-2.03049	-3.20131	-8.78243	0.81992	2.22288	-3.23156	-1.50101	-2.3304	6.85279	-1.43544	44.8201
PABPC4	-22.8497	-8.53836	4.45585	0.937061		-3.02113	-1.75817	-2.43704		-1.21138	42.8647
PACRGL	-0.913422	-31.8145	-2.6685	0.267901	-8.5778	-5.90255	-1.93984	-2.2561	-8.96564		83.54
PACS2	-15.3894	-36.1095	14.2733	0.989759	2.52953	-2.45031	-1.55759	-2.50523	10.7314	-1.12098	62.5452
PACSIN2	8.10756	-29.7423	13.7118	0.514937	1.43001	-1.98116	-1.93587	-2.54558	7.38872	-1.46162	53.2793
PAM	-1.028	-7.05688	-5.97568	0.508329		-2.46179	-1.26583	-2.37761		-0.668196	63.9342
PAMR1	-2.64321	-20.5938	9.80671	0.442312	-0.981656	-2.33832	-0.899976	-2.39695	22.5365	-1.55466	58.5493
PAN2	-2.23953	-7.56177	-2.27405	-0.59915		-2.70994	-2.3308	-2.29214		-0.529594	34.1858
PANK4	-8.42338	-25.1581	10.4217	0.943056		-2.12543	-1.79678	-2.47784		-1.50447	38.0845
PAPLN	-13.7084	-20.7597	12.4915	1.0005	1.56771	-2.05507	-3.16538	-2.58909	-25.336	-1.43949	69.8043
PAPOLA	-1.37272	-5.0823	-9.92769	0.571373	-1.1346	-2.13025	-2.23289	-2.26378	17.2091	-1.62155	60.1822
PARD3	-33.9639	-29.962	0.731111	0.955817	3.42637	-2.47671	-1.15269	-2.46484	-0.0803509	-0.757815	86.5476
PARK7	-1.85382	-12.439	0.883769	0.906644		-3.20091	-1.14341	-2.37663		-0.69065	37.9916
PARP10	-2.16777	-20.5727	2.92472	-0.0177625	-3.88326	-1.6245	-1.32831	-2.28731	-10.065	-1.26322	59.2697
PASK	-3.08207	-43.3767	10.4963	0.580735		-2.1387	-2.11977	-2.34772		-0.812459	68.6001
PAX2	-2.30436	-19.353	1.25862	0.372698	2.738	-3.21655	-1.14867	-2.52984	2.30794	-1.23603	27.3117
PAX5	8.49494	-29.0739	2.40841	1.44055	0.857622	-3.10657	-1.30946	-2.58147	4.52753	-1.41973	59.8679
PAX6	-1.95248	-10.6762	8.91982	1.13094	1.92817	-2.79795	-2.85102	-2.54831	6.14654	-1.68852	59.2916
PBX3	-2.25396	-11.0049	-3.63777	0.72475		-2.07978	-1.11266	-2.42739		-1.95345	30.671
PC	-3.54159	-39.2192	15.1447	1.01315	2.91482	-1.98916	-1.15511	-2.54703	5.64756	-1.44748	61.6989
PCBP4	12.1089	-29.4183	5.37021	0.537536	2.95419	-2.38121	-2.7436	-2.36622	9.26313	-1.58007	74.3658
PCCB	-4.17328	-13.5523	-5.43118	0.209989		-2.11699	-0.949678	-2.38724		-1.38713	63.5407
PCDH1	-7.24601	-20.2618	11.3988	0.00571925		-1.96238	-3.86466	-2.41201		-0.713292	48.0205
PCDH15	-1.58324	-39.3611	3.03021	1.41621	-0.46401	-2.28782	21.7981	-2.35405	-25.9379	-0.416185	75.1246
PCGF2	-4.14429	-9.22952	3.41129	-0.209432	-0.0905012	-2.58875	-1.80435	-2.41938	19.1721	-0.736122	37.9022
PCYT1A	-1.71193	-17.3627	12.9568	-0.32523	-0.218509	-2.81915	-1.35375	-2.59106	8.13879	-0.980973	46.8787
PCYT2	-6.92262	-6.66749	-1.23414	0.479425	-0.832543	-2.38768	-3.15524	-2.61117	-9.80666	-1.15754	56.292
PDE2A	-4.67226	-12.9692	5.0112	1.21704		-2.2427	-1.17941	-2.31755		-1.07695	54.0245
PDE4A	-2.86657	-27.8652	12.9052	0.62608	0.477517	-2.1072	-1.21213	-2.3956	6.04359	-2.37411	55.9264
PDE4D	-1.27866	-3.02134	-4.13902	0.363553	-7.10694	-2.01684	-0.64797	-2.24	-5.64245	-0.172261	62.3924
PDE6B	-3.65327	-29.552	9.67405	1.23613	0.97551	-2.61241	-1.64556	-2.51465	9.3127	-1.12583	45.0029
PDE8B	-13.4581	-24.7282	3.0254	0.574342	3.90246	-1.95517	-0.914898	-2.42021	16.4119	-1.2168	61.4898
PDE9A	-12.3112	-36.0426	16.9997	0.0542369	-6.23901	-2.16957	-1.36992	-2.41394	23.0737	-0.542709	76.0448
PDGFRA	-2.52063	-22.4795	6.27997	1.00742	1.69452	-1.57247	-2.41605	-2.35294	9.87538		40.0291
PDK1	-17.3452	-12.8736	0.83995	0.768035		-2.09758	-1.68161	-2.30007		-0.450554	41.0852
PDLIM7	-2.762	-23.3897	17.8214	0.299631	-2.18809	-2.08799	-2.14121	-2.56901	-1.28799	-0.988504	46.6106
PDP1	-3.41232e+13	-26.2199	-4.68949	1.04755	1.86438	-2.14084	-6.97759	-2.28456	-0.17132	-1.8328	49.0361
PDXDC1	-1.45091	-23.4598	3.26631	0.967919	-2.26358	-2.47551	-1.45511	-2.28145	15.6021	-0.729684	76.4038
PELI3	-2.86996	-24.4072	3.93083	1.10343	0.563416	-2.1979	-2.10784	-2.52843	7.97481	-1.82408	43.2217
PELP1	-1.62065	-7.87255	3.20896	0.675197	1.3799	-2.12814	-0.928927	-2.30779	5.37415	-1.24722	59.5159
PEPD	-5.4006	-29.3189	10.0819	0.937303	2.31304	-2.60908	-0.958636	-2.50842	8.06389	-1.90576	40.4082
PEX5	-1.85601	-11.043	7.78584	-0.12954	1.75204	-3.2485	-1.22001	-2.25395	0.66667	-1.04933	71.3377
PEX5L	-1.78336	-16.7373	-0.0676614	0.425655	0.281145	-2.41471	-1.25594	-2.2949	-0.393078	-1.16038	64.5474
PFKFB3	3.77469	-30.157	18.3002	0.513313		-2.60304	-3.76018	-2.54919		-1.51439	73.3466
PFKFB4	-2.77999	-13.1192	6.37737	0.291054		-1.60378	-1.84709	-2.4802		-0.980138	58.3563
PFKM	-1.66893	-10.2989	0.442648	0.1173	2.09526	-2.15338	-1.61402	-2.44979	-25.3623	-1.55124	71.8714
PFKP	-3.52199	-29.2422	7.89082	1.23526	-0.77394	-2.36575	-1.71299	-2.49515	3.4304	-1.78476	60.1297
PFN2	-16.0978	-10.2861	-7.67029	1.3229		-3.38329	-2.04962	-2.41169		-2.41352	43.6701
PGAP2	-2.48568	-26.4959	9.54654	1.23174	1.91637	-2.29091	-0.894156	-2.16153	0.781572	-1.60898	45.381
PGBD5	-6.05446	-24.9672	4.8397	0.88547		-2.69718	-1.50525	-2.44273		-1.71229	33.1656
PHACTR3	-3.5035	-26.6828	0.399246	0.785785		-2.75727	-8.76115	-2.45324		-2.08826	59.6294
PHF21A	-1.75979	-11.4397	-2.68609	0.766897	-0.647543	-2.5667	-1.8896	-2.20677	10.8642	-1.54701	46.5249
PHF3	-2.65	-10.5977	-10.0556	1.00245	-0.327697	-2.08789	-1.60839	-2.42862	18.8271	-2.01586	64.2544
PHRF1	9.05717	-23.3508	6.89708	0.948335		-2.17953	-1.37528	-2.57642		-0.594796	50.3837
PIEZO1	-4.35314	-25.8234	9.87517	0.0965889		-1.72867	-1.32343	-2.39868	-0.912871	-1.23994	46.2726
PIEZO2	-1.97769	-20.5983	4.8985	0.843108	-0.43223	-2.27995	-1.36641	-2.34056	9.75076	-0.568916	55.9386
PIGG	3.58643	-40.1083	15.4539	1.30169	2.58175	-2.21826	-1.75954	-2.27087	-5.24768	-1.43942	72.2317
PIGN	-0.912859	-18.1373	-2.96031	-0.145891	0.319626	-2.84499	-2.72862	-2.15362	-0.501068	-0.771949	68.3861
PIGQ	-4.9216	-32.1432	6.7865	0.87332		-1.98292	-2.91927	-2.30529		-1.46016	52.5521
PIK3AP1	-2.46018	-16.2807	0.90245	0.987977		-2.45855	-1.71643	-2.42156		-1.67307	36.3192
PIK3CD	-2.93032	-36.4097	12.2591	1.27364	-0.379485	-2.23105	-2.41891	-2.44295	4.67665	-1.34905	46.6777
PIK3R1	2.90195	-24.4591	-2.30388	0.648544	-1.87744	-2.25848	-2.01405	-2.35918	7.80225	-1.8791	65.8832
PIP5K1C	0.588039	-14.7916	1.69721	0.676646	-1.15627	-1.88823	-2.05695	-2.58871	-1.32482	-1.72277	58.1435
PITPNM2	-2.8438	-34.1926	13.4047	1.43217		-2.32477	-1.24962	-2.64665		-1.40151	56.6949
PITPNM3	-6.47795	-22.4552	5.46872	1.18672		-1.86715	-1.97811	-2.46369	-0.467692	-0.921834	35.7865
PKD1	-5.70753	-27.066	16.8306	0.385731		-2.18596	-3.94353	-2.48458		-1.12669	33.9621
PKIG	-3.80494	-6.3003	7.49584	1.25581	-0.132058	-6.23004	-2.0823	-2.62224	-5.26512	-1.18224	23.6007
PKM	-3.70193	-13.5589	7.87383	1.08301	-0.101508	-3.33629	-1.91459	-2.46566	1.49677	-2.13909	88.0292
PKMYT1	-3.85964	-13.5394	2.61268	0.462426	-0.525037	-3.0023	-2.17679	-2.41697	8.42825	-0.758439	54.6142
PLA2G4C	-2.05148	-6.86746	-0.283736	0.480995	0.951019	-3.48255	-1.74922	-2.34757	3.35998	-0.739731	49.4454
PLAGL1	-27.4401	-5.77799	-2.09425	0.421722	-0.333636	-5.91195	-1.37773	-2.3317	-51.4984	-0.969639	59.5476
PLAT	-3.09125	-33.312	12.7344	0.795973	1.56721	-2.05844	-1.9234	-2.63124	11.491	-1.0851	52.6391
PLCB3	-8.38731	-20.6556	8.37035	0.907355		-2.27273	-2.46275	-2.513		-0.549409	40.3638
PLCB4	-21.6145	-26.9924	-5.89376	1.03931		-1.8697	-2.05624	-2.36476		-0.818538	61.2819
PLCH2	-4.09409	-34.802	9.41019	-0.101761	-2.31153	-2.29016	-1.27535	-2.54138	1.81489	-1.1177	70.6701
PLD3	-2.77569	-21.7989	6.13577	0.396178	-1.02896	-3.4534	-1.58902	-2.48185	-1.14085	-1.95835	54.5279
PLEC	14.0925	-103.159	56.0811	2.65025	3.41833	-1.93152	-1.52947	-2.53484	56.5223	-0.608482	155.6
PLEKHA5	2.21597	-21.1768	5.51855	0.366201		-1.89905	-1.53215	-2.4636		-0.64753	89.7419
PLEKHB1	-10.2144	-15.6572	4.78848	0.649153		-3.36507	-1.93082	-2.58738		-1.53138	55.4316
PLEKHG2	-2.94152	-16.5618	11.0097	0.463407	-0.181803	-1.7956	-2.63675	-2.34305	-5.87147	-1.65318	58.2591
PLEKHG5	-28.66	-31.5358	20.7331	0.833869	-1.89339	-2.29655	-1.90907	-2.52538	4.65609	-0.177475	83.0213
PLEKHJ1	-4.36879	-5.80112	1.04702	0.311216	-2.10577	-2.26354	-1.80901	-2.71264	-4.15161	-0.970459	37.607
PLEKHM2	3.88877	-22.9541	7.39523	0.893159		-2.57184	-1.52527	-2.39538			34.7421
PLK4	-1.41024	-5.80452	-10.8834	-0.50977	3.00681	-2.61534	-2.52068	-2.38402	0.868633	-0.681005	43.1634
PLSCR4	-1.07996	-2.38521	2.0125	0.289467		-2.58564	-1.47312	-2.5113		-0.0976464	47.9252
PLXNA1	-17.0295	-37.5795	14.8642	0.64021		-1.92454	-1.46095	-2.52912		-1.14588	29.7478
PLXNA4	-3.30705	-30.6814	10.2637	0.702067		-1.53226	-2.17636	-2.42595		-1.26484	46.0785
PLXNB1	-7.75441	-30.7677	13.2316	0.655081		-2.01917	-3.11856	-2.34861		-0.909376	52.3277
PLXNB2	-20.0019	-42.0734	14.1388	0.901554	-0.47036	-1.83117	-2.10452	-2.5792	0.834155	-0.899737	45.1174
PLXND1	9.22974	-25.624	11.2493	1.05002		-2.13298	-1.36965	-2.50576		-0.858284	39.5341
PMEL	-1.25006	-2.45268	1.83799	0.770763	1.77446	-1.97686	-1.97963	-2.28083	3.71295	-1.07124	73.0747
PMF1	-1.99182	-8.65925	1.09141	-0.179528	0.912915	-1.83351	-1.09869	-2.31482	2.41415	-0.685912	29.4867
PML	-14.4431	-16.037	0.740698	-0.0127703	-4.96204	-2.18232	-1.16412	-2.52523	14.5912	-2.61128	62.4232
PMS1	-1.54147	-15.0613	2.45508	0.909218	1.16017	-2.56572	-1.99459	-2.34685	-12.8591	-0.742339	80.4189
PNLDC1	-2.26846	-14.9242	2.03682	0.52119	0.755155	-2.18754	-1.31171	-2.25108	7.21654	-0.842393	28.0382
PNPLA6	2.69655	-34.9937	6.8461	1.20669	0.186937	-2.03083	-1.69301	-2.42909	-0.0387928	-1.24944	39.825
PNPLA7	-13.9515	-37.5367	6.72693	0.595092	0.841983	-2.55862	-1.3048	-2.43849	-25.999	-0.892073	57.1142
PNPLA8	-2.7319	-11.5235	-7.22849	-0.409102	-3.17163	-2.62059	-1.97422	-2.37468	-9.00785	-2.03488	81.4318
PODNL1	-3.95226	-23.7402	8.75417	0.545464	1.33885	-2.78465	-1.38884	-2.22236	11.3379	-1.49078	38.0352
POGZ	-2.48665	-20.9005	-3.11495	1.4272	-0.085335	-2.44517	-1.19206	-2.31636	4.53125	-1.31805	74.2366
POLR2H	-1.82118	-9.77993	1.19399	-0.0984366		-3.38036	-1.57827	-2.40012		-0.525094	28.1604
POM121	-3.19557	-28.4101	5.89202	1.08394	-1.19756	-2.48518	-1.5217	-2.50958	-11.3101	-1.54955	61.5177
POMGNT1	-1.46644	-8.6784	3.75158	-0.0394767		-1.99164	-1.59094	-2.39762		-0.704429	42.2116
POMT1	-2.14222	-38.4604	7.49276	0.323374	-0.713288	-2.88099	-1.92181	-2.18149	-9.95634	-1.65337	73.3717
POR	-4.6988	-39.9763	11.8159	0.658328		-1.98393	-0.765857	-2.55502		-1.5154	67.2239
POSTN	-1.07775	-18.1951	2.51787	-0.502454		-2.51178	-2.25544	-2.33171		-1.54935	68.4759
POU2F1	-9.89832	-14.5849	-1.56207	1.05901	0.626419	-1.8188	-1.71564	-2.15305	23.4864	-1.13808	48.2289
POU6F2	-2.53838	-22.2254	7.60424	0.900544	-0.767458	-2.2754	-1.24349	-2.25045	14.4898	-2.30338	51.9212
PPARD	-2.79957	-37.4747	0.528131	1.27432		-2.33073	-1.3367	-2.42389		-1.29998	46.2223
PPARGC1B	-1.97113	-15.0006	0.960515	0.462784		-1.89688	-3.23024	-2.45226		-0.800774	59.8164
PPFIA2	-2.28073	-7.78436	2.8217	0.757625	3.00835	-2.59257	-1.61216	-2.25936	10.4507	-1.41319	77.1533
PPFIA4	-2.01424	-8.07717	6.57384	-0.190202	0.806132	-2.78555	-1.91972	-2.44379	12.2438	-0.760887	57.5288
PPHLN1	-1.55941	-14.237	-16.0168	0.872548	2.52152	-3.07541	-1.44694	-2.52576	-3.5311	-1.26682	81.1602
PPIP5K1	6.25914	-1.99008	11.1274	-0.238091	1.77439	-2.26152	-1.65722	-2.32105	5.29732	-1.02611	66.253
PPP1CB	-1.51458	0.333118	-10.2635	0.135407		-2.76012	-2.14025	-2.33247		-0.960098	47.5857
PPP1R7	-29.6204	-31.3035	2.74703	0.542547	-3.69375	-2.39301	-1.92965	-2.21256	5.62454	-0.819366	39.5046
PPP2R2B	-2.92764	-26.6781	3.44507	1.12474		-3.34807	-1.11069	-2.54876		-1.60398	52.4782
PPP2R2C	-3.34388	-26.4773	12.6812	0.127412	-0.355109	-2.01567	-1.34187	-2.52253	19.6245	-0.552926	48.88
PPP2R5D	8.03417	-16.8703	5.56203	0.960732		-2.54893	-2.27967	-2.27973		-0.93095	37.8173
PPP3CB	-1.62441	-10.0502	-0.639939	0.558227		-1.96377	-1.88718	-2.40228		-1.75573	67.0311
PPP6C	-7.5493	-12.4223	-4.38852	0.699533		-2.7047	-1.41495	-2.37482		-1.23753	40.2953
PPP6R2	-18.7178	-33.4032	15.355	1.80715		-3.09417	-1.14634	-2.45777	17.1215	-1.7146	57.6939
PPP6R3	-7.68434	-27.2126	-1.58528	0.550196	0.480154	-2.11921	-1.78787	-2.34035	5.21517	-0.835378	80.7365
PRDM1	-1.41853	-17.5348	4.33183	1.10161		-1.8341	-2.18777	-2.36784		-1.26897	34.97
PRDM10	16.2617	-21.868	7.63138	0.750206	-1.07195	-1.9895	-1.76297	-2.46721	-2.48818	-1.45499	66.5993
PRDM15	-17.7024	-44.8963	11.2472	0.84977	-2.37546	-1.80402	-1.56136	-2.57738	15.5323	-1.47922	64.078
PRDM16	-5.1603	-66.9919	15.0927	2.3925	2.56791	-1.82707	-1.05871	-2.63339	22.8461	-2.20652	70.9813
PRDM2	-3.68324	-22.4298	2.20574	1.09		-3.16867	-5.36997	-2.39358		-0.413639	48.9095
PREPL	-28.2596	-26.6591	-6.27038	0.417775	-0.961752	-2.43922	-1.93216	-2.3179	7.81552	-0.496666	76.8164
PREX1	-7.52439	-25.8261	9.06207	0.689285		-2.07552	-1.32929	-2.43558		-0.686171	35.8641
PRICKLE1	-4.64595	-16.6731	4.13697	0.58401	-1.74316	-2.55402	-1.70709	-2.37448	-8.73925	-0.560734	41.8395
PRICKLE4	-2.35476	3.08213	4.01433	0.695805		-3.56012	-1.77752	-2.44573		-0.621139	28.6367
PRKAG2	-4.12639	-27.5947	7.86514	1.17819	-1.62744	-2.63362	-1.7303	-2.40214	-9.72651	-1.13914	39.4707
PRKAR1B	-4.84923	-29.3976	5.69031	0.0482145		-2.14573	-1.39563	-2.50676		-0.747874	47.6665
PRKCD	-2.56408	-24.9701	10.2016	0.452546		-2.36249	-2.05467	-2.53071		-1.72518	39.4892
PRKCG	-16.4	-9.15388	11.1616	0.752962		-2.79745	-1.69382	-2.55807		-1.35867	40.2635
PRKCSH	-2.49576	-17.4893	8.75953	1.04305	1.34295	-3.11068	-1.78212	-2.53447	8.17369	-0.816175	58.0191
PRKCZ	7.58013	-40.7247	5.31241	0.945545	0.254116	-3.18317	-1.60402	-2.43476		-1.8883	61.8501
PRKD2	-3.4746	-12.2664	3.52114	0.00147389	0.336021	-2.68643	-1.44018	-2.4542	0.869579	-0.584797	54.1175
PRMT1	-2.41108	-33.6749	11.2739	0.35661	1.04098	-2.84837	-3.15444	-2.48103	3.86768	-0.538033	43.115
PRMT2	-4.21234	-30.216	7.88221	0.184646	3.0967	-3.0501	-1.95301	-2.41734	2.88595	-1.5227	58.3124
PROC	-2.76767	-17.0922	11.6867	0.160002	0.520265	-2.18961	-1.47112	-2.3998	3.83622	-1.24886	35.7354
PROM1	-7.1868	-21.4466	3.22509	0.830406	-0.405103	-3.07685	-1.93468	-2.25535	-14.138	-1.37612	80.972
PRPF31	0.908251	-30.7651	10.1875	0.437987		-3.55069	-2.37675	-2.56306			53.8353
PRPSAP2	-1.74475	-10.8961	8.21843	1.42978	1.61729	-2.87897	-1.68464	-2.40113	9.85256	-1.4754	44.7837
PRR14L	-3.52495	-17.1297	-2.46034	1.40212	-3.44558	-1.8668	-3.77644	-2.35116	-16.4391	-0.969717	49.1487
PRR5	13.79	-24.1546	9.46825	-0.250309	2.54744	-3.42595	-1.08128	-2.50048	7.87954	-1.02254	45.6271
PRR5L	-1.94738	-25.6756	5.58137	0.971974	1.00213	-2.35387	-1.38224	-2.34521	-0.320869	-1.85293	39.1295
PSD3	0.487455	-23.4557	11.4512	-0.426299	-3.52743	-2.01331	-1.54525	-2.39522	10.1501	-1.31839	49.4391
PSEN2	-2.0277	-38.9719	7.16488	1.4401		-4.13426	-1.76363	-2.25952		-2.1692	51.6176
PSMD1	-1.5181	-14.611	2.45894	-0.617621	-0.316853	-2.19624	-1.80414	-2.26845	7.12056	-0.710584	34.2606
PSMD13	-1.93177	-12.1566	0.666306	0.301954	1.27785	-3.50615	-1.5325	-2.18058	-2.55528	-0.75845	39.8854
PSMD6	-3.02177	-13.148	-1.14333	1.08273		-2.73151	-1.38908	-2.2819		-1.6398	33.0176
PSME3	-0.815672	-4.76068	1.89138	-1.08576	1.29878	-4.93135	-2.09447	-2.27451	1.57758	-0.785456	27.3819
PSMG2	-1.308	-6.94361	0.981883	0.267962	-1.60257	-2.44506	-1.09371	-2.21526	-2.99592	-0.65	35.6362
PTBP1	1.56954	-24.6555	14.8807	0.637564	2.12355	-2.05073	-2.50802	-2.45107	-10.0709	-1.0264	49.2353
PTCH1	1.30192	-54.026	16.8044	1.90539	-0.106122	-2.18723	-1.78406	-2.30512	15.6282	-1.00359	77.7311
PTGER3	-3.45454	-14.546	9.47574	0.59938		-3.38867	-0.486611	-2.33723		-2.10987	29.734
PTK2B	-16.4596	-32.5244	8.58876	0.757063	0.711254	-2.34529	-1.52952	-2.37751	1.18655	-1.17808	61.3434
PTK7	9.59544	-32.9929	11.4313	1.28828		-2.10427	-1.9047	-2.42667		-0.981146	50.7903
PTPN23	-2.30428	-14.3529	-0.0302379	0.58105	2.24118	-1.99879	-1.46137	-2.33443	7.43367	-0.575949	47.2902
PTPN3	-3.04437	-21.5141	1.29847	0.769994	-1.30968	-2.42683	-1.64317	-2.40012	-23.7679	-0.762369	66.0007
PTPN5	-2.29723	-25.1113	8.12739	1.09176	-4.90898	-3.58522	-1.49387	-2.45176	-7.37883	-2.05289	58.4727
PTPRA	-1.79308	-32.4434	6.09925	1.4375	1.34787	-2.83758	-1.26288	-2.43575	13.469	-1.64242	71.9684
PTPRB	11.1768	-22.0068	-6.56299	0.342013	0.694297	-1.66567	-2.07138	-2.33559	18.1729	-0.393083	69.1746
PTPRC	-1.06745	-11.2409	-7.04282	0.712763	-3.31988	-2.47511	-1.50132	-2.41787	9.47909	-1.60457	68.8986
PTPRD	10.0933	-33.3881	7.28059	0.0408554	-1.33845	-1.90002	-1.50487	-2.41113	5.97212	-0.750938	79.7375
PTPRF	-3.8536	-47.664	17.6598	1.60013		-2.48542	-1.63645	-2.50045		-1.39199	43.7504
PTPRK	2.74692	-27.3852	3.02835	0.439927	1.42573	-2.44656	-1.0607	-2.40669	9.77774	-0.757637	45.7347
PTPRM	-2.00979	-33.047	10.2807	1.15142	-1.81747	-2.83833	-1.37659	-2.47363	13.391	-1.13695	60.0548
PTPRN2	-21.5783	-38.0393	11.2402	1.43586		-2.09396	-1.42311	-2.41693		-1.95968	55.953
PTPRS	-16.366	-56.9853	22.1977	1.02676	2.21591	-2.67302	-1.32448	-2.57837	30.2975	-1.67005	63.5153
PTPRT	3.84121	-32.3612	8.30302	0.468961	1.59327	-1.8385	-1.2024	-2.42703	16.1388	-0.780705	65.4023
PTPRU	-18.4297	-33.3661	13.2572	1.67008		-2.31447	-1.66984	-2.53069		-1.34231	42.6935
PUF60	0.680626	-27.1963	14.5882	1.10476	1.69901	-2.38043	-1.1683	-2.45587	-10.7856	-0.918385	62.6622
PUM1	-2.0566	-24.5768	0.362657	0.601469	0.695901	-2.2352	-1.56434	-2.29787	22.2632	-1.71267	72.3526
PUM2	-1.58987	-13.6538	-11.757	1.02486		-1.65937	-1.71587	-2.33884		-1.43858	73.9096
PUS1	2.38426	-17.4945	0.091639	0.164317		-2.77812	-1.87679	-2.65971		-1.99969	53.0917
PXK	-1.90561	-15.125	0.324175	0.179482	-5.40053	-2.41502	-1.93189	-2.27458	-5.27563	-1.0028	67.435
PXN	-8.10861	-20.8209	10.5942	0.884402	1.54133	-2.13827	-1.65727	-2.57594	18.7733	-0.532166	63.9893
PYCR1	-2.36799	-13.2124	3.1501	0.952346	-0.346533	-3.12897	-2.589	-2.36864	8.08148	-0.69867	69.2051
QKI	-35.1642	-15.2747	-8.45127	0.984647		-3.13102	-1.33746	-2.36045		-0.571908	42.5104
R3HCC1L	-2.14262	-1.86823	-16.8662	1.03852		-3.2601	-1.96659	-2.39211		-2.05839	40.7111
R3HDM1	-1.30675	-13.4934	1.99471	-0.185967	3.21318	-3.04952	-1.55974	-2.39756	9.08846	-1.56769	51.5473
RAB11FIP3	-2.61205	-19.8267	9.59737	1.26055		-1.99711	-1.08465	-2.60169		-1.31208	46.5956
RABEP1	-1.84175	-0.356004	3.64706	0.359583	-0.0253365	-2.0664	-1.70952	-2.23791	4.66113	-0.801418	45.3489
RABL2B	-3.00445	-22.2379	0.650841	-0.0644623		-2.69035	-1.35766	-2.48253	7.7212	-0.866847	27.5574
RABL6	-3.62916	-30.884	10.3165	0.777882		-3.07289	-1.11749	-2.62547		-1.46709	71.1847
RAC2	-4.05072	-9.87959	9.7384	0.671416	-1.14902	-2.52217	-1.8853	-2.42896	4.87414	-1.95462	32.9793
RAI1	-21.7563	-29.5678	14.244	0.591825	-1.14913	-2.45536	-8.76544	-2.50723	67.145	-1.26527	55.2856
RAI14	-1.77712	-30.3272	3.29677	0.888162	-1.11029	-1.92486	-1.04329	-2.2406	-0.661825	-1.38042	80.1394
RALGAPA1	-1.26841	-19.9494	-2.53992	1.97731	-4.39014	-2.52931	-2.44012	-2.25674	19.1244		68.9809
RALGDS	-2.36606	-24.4978	4.06803	0.666769	-0.347685	-2.38624	-1.98048	-2.41261		-0.586078	55.8946
RANBP10	-2.24248	-18.554	9.0573	0.787287		-2.25474	-1.21102	-2.40679		-0.599454	42.6942
RANBP3	-20.262	-21.0366	5.20114	0.886038	1.92075	-2.56187	-1.36613	-2.48126	6.69719	-0.826803	72.1385
RANGAP1	-2.5387	-13.18	8.65811	0.119123	0.736476	-2.53657	-2.01081	-2.42241	14.8036	-0.654235	44.5475
RAP1B	-4.62064	-5.4408	-3.77972	-1.9593		-3.53974	-2.34374	-2.29938		-0.23103	77.7393
RAP1GAP	-10.2274	-30.2429	8.67884	0.866137	2.98548	-2.13662	-1.94175	-2.44355	9.62841	-1.91691	63.9815
RAPGEF1	-2.2535	-26.7356	5.5114	1.10176	0.198082	-1.81287	-1.71551	-2.37789		-1.90805	46.7409
RAPGEF3	-2.10509	-20.6383	9.64985	1.30728	-0.41447	-2.03074	-2.59462	-2.29174	2.83779	-2.2896	54.0006
RAPGEF4	2.9981	-25.8352	2.91158	0.579096	2.35704	-2.64459	-1.79639	-2.30528	8.61048	-1.14693	76.9423
RAPGEF6	-1.26756	-21.9168	-13.5611	1.77915	3.31515	-1.91286	-1.61205	-2.30686	19.7149	-0.692174	68.4463
RAPGEFL1	-2.01788	-11.8047	4.72343	0.137791	0.0898843	-2.81047	-3.0285	-2.25023	17.839	-1.38936	40.5
RAPH1	-1.90687	-17.1658	3.31164	1.60614	-5.34871	-2.99548	-1.36203	-2.25767	12.0044	-0.9942	69.8351
RARA	-2.3835	-20.6702	10.9197	0.165662	-0.845246	-4.28644	-2.12293	-2.5093	-6.27887	-1.29418	43.8218
RASA1	-1.20762	-13.2702	-2.76338	1.02074	-0.994373	-3.89082	-1.35564	-2.33011	10.0721	-0.929017	40.0171
RASGEF1B	-1.56725	-10.4457	7.32364	0.222606	-1.48993	-2.54739	-2.89345	-2.26891	3.49214	-0.542384	35.4422
RASGRP2	-4.67414	-15.3507	13.0682	0.851346	0.731185	-2.38588	-2.15274	-2.38968	-3.34644	-1.80279	49.7345
RASGRP4	-2.47336	-15.3565	4.37641	0.361146	-1.17029	-2.52828	-2.51575	-2.45948	5.83552	-0.764684	47.3904
RASSF7	-6.22858	-8.10197	5.65651	0.490312	-0.27354	-2.12469	-3.08991	-2.3471	-17.984	-1.56593	59.4885
RBBP6	0.934272	-11.4915	-3.61083	0.155574	-0.62272	-2.51511	-1.1251	-2.56555	-8.24978	-0.682015	65.5338
RBFOX1	-11.9343	-26.7012	10.7166	1.65402	-0.201611	-3.94744	-1.37717	-2.59129	4.05175	-2.10633	70.7312
RBFOX3	4.28671	-15.3623	-1.46358	0.735891	-2.54374	-3.66386	-1.8946	-2.65759	8.88518	-1.88974	56.8332
RBM12	-9.45012e+12	-24.2603	-3.6565	0.526315		-1.79375	-6.04268	-2.47476		-0.917905	69.2609
RBM12B	-1.36128e+13	-9.57584	-4.30284	1.34488	0.884984	-1.54304	-4.11261	-2.61131	18.5684	-1.64322	34.9962
RBM19	7.73635	-17.0016	5.75548	0.826634	1.1553	-2.45155	-1.50064	-2.60751	22.416	-1.03307	47.2164
RBM33	-2.45447	-19.0029	4.86372	1.07191		-1.68096	-2.15607	-2.46486		-1.81968	44.3303
RBM39	-7.01879	-14.1006	2.65891	0.147986	-0.489587	-3.66669	-1.68399	-2.43743	-2.74272	-0.701469	48.4158
RBM4	-7.70601	-12.2604	5.00157	0.141478	0.513622	-2.96433	-8.29729	-2.57606	2.65724	-0.813108	60.6439
RBM47	-3.46175	-37.0486	11.1389	1.979	1.58522	-2.59779	-3.09108	-2.67244	-0.127451	-2.29167	53.1711
RBPJ	-3.3106	-14.1579	-11.6174	0.483798	-0.0952779	-1.89919	-1.26593	-2.36115	8.91773	-0.361493	93.5237
RC3H2	-1.85893	-7.44733	-7.4243	0.122396		-2.15622	-1.82976	-2.27553		-0.811833	55.3785
RCAN2	-2.21809	-13.2796	-4.45553	0.437171		-2.80838	-1.71379	-2.36903		-0.669164	31.0435
RCC1	-2.34047	-16.3482	6.35618	0.0745635	1.11632	-2.03062	-2.15667	-2.44615	6.53974	-0.27594	51.5155
RDM1	-1.46521	-13.6824	11.0629	0.319564	0.315904	-2.37277	-1.11493	-2.22454	-5.60265	-0.922865	34.1903
RELN	-1.69979	-34.3738	15.1062	1.34736		-2.05236	-1.50508	-2.38212		-0.82317	27.3576
REPS1	-1.30875	-9.97638	3.58082	0.909828		-3.42337	-1.4066	-2.37604		-1.64219	61.3278
RERE	-2.61132	-25.8401	15.8974	0.917873		-3.02409	-0.637216	-2.56301		-1.31791	60.8883
REV3L	-2.22786	-18.1999	-6.33349	0.978516		-2.20136	-2.49374	-2.33856		-0.66615	42.8566
RFC4	-2.04037	-5.71552	-7.20403	0.136616		-2.96634	-1.51563	-2.32828		-0.258835	57.1486
RFFL	-19.8957	-1.77068	-3.26635	0.245266	1.2869	-2.2663	-2.27147	-2.28493	-39.326	-0.668217	33.3613
RFX2	-2.13798	-28.3391	11.772	1.02485	2.47855	-2.3037	-1.32034	-2.41188	20.0581	-1.73075	55.8071
RFX7	-2.58149	-14.3675	-0.147264	-0.0464567	-6.00748	-1.91716	-11.469	-2.30762	3.8185	-0.558961	39.6211
RGMA	-3.40193	-18.2811	10.6481	-0.0691717	1.58534	-2.07935	-1.27729	-2.45305	21.842	-1.32926	57.5645
RGS12	-21.9792	-43.1365	8.53085	1.13544		-2.87911	-1.35796	-2.452		-0.713445	74.4766
RGS7	-4.23021	-34.2228	2.59815	0.904705		-3.49353	-1.07008	-2.42655		-1.46327	56.0989
RHBG	-1.80682	-27.0901	14.1348	1.14668	2.15397	-3.26452	-1.86517	-2.22007	-13.2327	-0.734672	50.747
RHCE	-2.64589	-29.1201	9.49748	0.318744	-1.03189	-3.26582	-1.9031	-2.1816	-5.48825	-0.821051	54.7449
RIF1	-1.48142	-28.5935	-4.03761	0.68257		-1.99427	-1.86853	-2.28999		-0.752501	69.2769
RIMBP2	-14.7517	-20.5578	5.38916	0.992889		-1.94108	-2.54111	-2.46667		-1.10959	53.3477
RIMS1	-14.8654	-24.158	5.05793	1.31157	3.36371	-2.03441	-1.40684	-2.45095	-7.93126	0.463015	87.9231
RMDN2	-1.21007	-3.82274	-4.76369	-0.767691		-2.9055	-0.887371	-2.38994		-0.547475	59.9396
RMDN3	-3.17577	-7.26907	1.26798	-0.282178	-0.725105	-2.38268	-1.40435	-2.45424	-5.03489	-0.474713	31.5533
RMND5B	-3.56323	-17.1739	6.75268	1.29987	-0.697276	-2.55001	-2.02929	-2.37007	5.39574	-1.16728	24.0788
RNF145	-1.49688	-9.33344	-2.12339	0.552179	3.5846	-2.38478	-1.37767	-2.09711	4.75305	-1.46483	43.983
RNF150	-2.47363	-14.4871	-0.327744	0.83117	-5.02558	-3.95942	-1.31577	-2.37731	16.9862	-2.07314	29.7176
RNF17	-1.32784	-19.876	0.384118	1.10923	-2.42787	-1.9314	-1.8285	-2.30993	13.013	-1.25624	70.3262
RNF213	-2.93525	-50.158	12.256	1.21853	-0.32374	-3.00671	-2.31035	-2.3074	-0.116579	0.0461497	61.5393
RNF40	-2.2915	-9.58401	2.84671	-0.070746	1.21043	-3.02106	-2.0596	-2.35423	6.82331	-1.39577	56.8027
RNF7	-1.68704	-8.41339	-2.94925	0.642408		-2.95769	-0.956099	-2.56844		-1.60822	11.8716
RNH1	-4.01778	-32.7986	12.2786	0.228538	2.14713	-3.12106	-2.38914	-2.29547	-0.0722218	-1.42458	65.7367
RNPS1	-3.26129	-12.4705	3.0873	0.565749	1.44076	-3.39524	-2.65647	-2.73624	1.10646	-2.7638	71.2951
RORA	-4.41822	-14.8199	-0.61244	0.363425	1.71129	-2.30185	-1.92215	-2.44114	18.6546	-0.769815	37.5298
RPE	-1.32592	-8.81389	-10.4679	1.1589		-2.44878	-2.43243	-2.25015		-1.01098	37.8049
RPH3A	-2.78519	-22.5249	9.97967	1.14113	-4.59746	-2.62492	-1.7746	-2.56263	6.92414	-0.822683	74.2875
RPLP0	-2.38381	-3.41415	-2.90716	-0.279941	0.530384	-2.48675	-1.66749	-2.3677	-7.66131	-0.666783	45.7261
RPS6KA1	-2.32548	-32.181	14.2722	0.481793		-2.4964	-1.51242	-2.42501		-1.08879	60.2398
RPS6KA2	-36.5508	-31.9472	12.1092	0.975622	0.0197767	-1.89709	-1.36338	-2.41309	17.2545	-1.06922	60.9127
RPUSD1	-3.37828	-5.16674	2.42214	-0.0692153	0.580556	-2.35667	-4.70607	-2.66302	-0.177675	-1.70337	55.4081
RRBP1	-2.91184	-35.533	15.8895	1.48152		-2.71292	-1.66418	-2.32287		-0.772733	55.2022
RREB1	-4.33294	-32.2504	13.6682	1.08363		-2.27888	-1.4324	-2.57132		-0.991511	52.899
RTEL1	6.1388	-24.3192	15.8075	1.21076	2.58345	-2.7878	-1.32797	-2.54353	11.041	-1.21569	65.1269
RTN4	-1.27504	-22.4973	2.34503	-0.305322		-3.91791	-1.66669	-2.27163		-0.790693	72.3925
RUFY1	-1.64014	-16.6444	2.18114	0.827969		-2.28003	-1.53839	-2.26685		-0.814716	45.8871
RUNX2	-1.91985	-17.771	4.63571	1.90294	0.174666	-2.30154	-1.23896	-2.43943	20.4153	-1.87844	68.106
RYR1	-26.0041	-55.1074	22.2589	1.15491		-1.79499	-1.88089	-2.44219		-0.962523	35.2964
RYR3	-37.0957	-31.2177	8.5185	1.29233		-1.92149	-1.56305	-2.29458		-0.979895	15.0942
SACS	-29.5173	-20.7915	-2.73546	0.707949		-2.31442	-1.17992	-2.23807		-0.523235	38.8335
SAFB	-13.7734	-10.9589	6.96162	1.41049	-0.994983	-2.2592	-1.46626	-2.72229	-3.42043	-1.16289	64.789
SAMD13	-2.55618	-13.8208	7.82851	0.889819		-4.15899	-0.799323	-2.24057		-0.921623	37.6933
SARDH	-12.2206	-35.7271	7.30893	1.03869	-0.925494	-2.28629	-1.29663	-2.59842	2.50485	-1.72035	54.5427
SBF1	-15.2588	-29.1641	15.2671	1.04956		-2.26396	-2.90989	-2.48953	28.6691	-1.03798	43.8883
SBNO2	-5.50694	-26.9169	12.0404	0.487371	1.21775	-2.39187	-1.22366	-2.61502	3.66576	-1.63856	65.0413
SCAF8	-1.59694	-17.9659	-10.3648	1.01812		-2.85777	-0.98476	-2.4211		-1.8555	44.3985
SCARA5	-3.58495	-25.8584	9.91569	0.844152	0.606737	-3.45412	-2.49037	-2.61058	-10.6886	-1.29572	42.6746
SCARB1	-2.42495	-24.9738	2.72513	0.748841	-0.363755	-2.92424	-1.73703	-2.3542	1.32777	-0.851257	51.8191
SCN2A	-34.9718	-22.589	5.71648	1.32787		-2.23556	-1.364	-2.30012		-1.20089	47.5507
SCN5A	-3.29877	-61.0788	28.2411	2.48822		-2.28508	-1.47096	-2.29787		-0.681171	55.6156
SCN9A	-1.65805	-11.2346	-0.0251917	-0.224275		-2.23083	-1.59885	-2.30185		-0.778151	52.9753
SCNN1D	-3.1564	-27.5059	12.0547	0.595937		-3.08363	-1.6723	-2.38892		-0.845151	60.5306
SCOC	-0.669736	-5.60372	-5.17227	1.08474	-0.29339	-3.97373	-1.44683	-2.19254	6.09625	-1.37367	5.85931
SCRIB	-9.66687	-25.3153	10.1696	0.945045		-1.93769	-1.41067	-2.4995		-1.44104	56.7446
SCYL1	-3.50396	-26.3766	5.28143	0.710265	-1.5842	-2.23155	-1.23841	-2.43728	3.74379	-0.642702	55.549
SDF4	-14.935	-17.517	9.54763	0.541966		-3.71459	-1.58919	-2.48088		-1.84908	31.3644
SDK1	-18.8863	-32.3272	11.245	1.02492	0.96468	-2.04938	-1.46748	-2.47984	-0.742555	-1.16882	26.5948
SDK2	-3.50043	-36.6429	15.781	1.4096		-1.88987	-0.629227	-2.52849		-0.979126	20.304
SEC14L1	-2.5589	-27.4896	5.14223	1.07382	-4.62628	-2.33885	-1.69251	-2.42611	5.24527	-1.49505	83.1521
SEC14L2	-10.7687	-22.3462	5.86049	1.10796	0.73027	-2.27106	-2.53636	-2.46238	17.1002	-1.74942	32.7474
SEC23B	-1.49767	-12.2498	3.65847	0.237004	-0.177023	-3.24083	-2.04924	-2.27554	6.05706	-0.81789	54.9746
SEC31A	-1.25855	-31.5146	-3.14427	1.22802	-0.357516	-1.99375	-2.00597	-2.25228	3.74093	-1.13601	112.574
SEC61A2	-1.88898	-11.1939	6.3741	0.702881		-1.97768	-1.74174	-2.29061		-0.660128	45.5545
SELE	-1.48357	-3.47601	-4.57602	1.05898		-1.91703	-2.28616	-2.37075		-1.36101	66.9624
SELP	-1.75875	-26.1551	13.2203	1.0851		-2.18991	-2.3617	-2.36518		-1.07726	73.7104
SEMA4D	-3.09356	-39.3343	12.928	1.33676	-1.30465	-3.17392	-1.66417	-2.40996	1.35107	-0.992214	61.146
SEMA6A	-2.68781	-14.9967	2.54825	-0.172956		-2.87762	-0.997106	-2.41365		-1.41399	58.1099
SEMA6D	7.7275	-38.1467	6.88489	0.977642	1.51105	-2.42911	-0.938903	-2.4281	-12.3092	-0.396947	88.0547
SENP7	2.93066	-11.1849	4.1395	0.874503		-2.22168	-1.26799	-2.28088		-1.24506	72.3864
SERAC1	-1.39005	-9.91512	-3.64889	0.538526		-1.90556	-2.3207	-2.26694		-0.756133	33.9245
SERPINA1	-4.30922	-15.333	7.77512	0.800817	0.0257463	-2.55131	-2.8797	-2.36179	-8.20225	-1.40186	61.1851
SERPINA10	-4.74377	-8.16289	5.6373	0.591931	-0.201782	-2.52695	-2.43013	-2.23053	14.6312	-0.536439	29.2968
SERPINB6	-5.78854	-27.202	6.99228	1.55319		-2.61112	-1.04334	-2.32741		-0.133294	44.1458
SERPINE2	-2.35188	-26.089	12.284	0.551617	-0.244684	-2.30802	-1.99334	-2.3458	8.37701	-1.08115	43.1834
SERPINH1	-3.58404	-22.202	12.0326	1.07711	2.64781	-2.8949	-3.45426	-2.40695	17.7953	-2.2407	52.8888
SETD2	-2.75179	-14.2077	-2.00986	1.07321		-1.91952	-3.71397	-2.44121		-1.22678	42.2826
SETD4	-0.13216	-33.4366	7.64955	0.0268765	3.63833	-2.17687	-2.322	-2.39895	-9.85912	-0.765743	66.4904
SEZ6L	-2.45636	-37.1251	2.83281	0.656823	-1.22012	-2.00409	-1.96997	-2.47815	10.2332	-1.31334	58.1039
SF1	-11.3941	-15.81	9.3603	0.133958	-0.123056	-3.4591	-2.223	-2.57792	8.15784	-1.01702	75.2844
SGCD	-1.53385	-6.97269	-5.65544	0.925653		-3.00733	-1.09367	-2.31776		-0.89402	25.9802
SGK1	1.35568	-24.2092	11.9292	0.0203082	1.8502	-2.76505	-2.50131	-2.27674	12.7119	-1.08423	36.0791
SGSM2	-2.29548	-21.7308	7.24943	1.08045		-2.32778	-1.72094	-2.49659		-1.40231	45.8242
SGSM3	-3.1237	-21.1912	6.3537	0.922581		-3.0168	-2.24408	-2.32124		-1.42357	38.0039
SH2B1	-4.24495	-18.2993	3.46274	0.213792	1.5997	-2.79425	-2.48341	-2.44376	-2.60978	-0.824874	62.3318
SH2D3C	-3.73418	-27.0162	8.31408	0.749016		-2.53353	-1.92842	-2.39865		-0.637991	57.0979
SH2D5	-2.47492	-20.094	9.55198	0.763104	-1.55952	-2.72221	-3.69024	-2.53617	-2.27539	-1.41824	33.8916
SH3BP2	-2.05581	-19.3642	0.712586	0.871886	-1.7597	-1.76408	-4.50366	-2.63614	6.52841	-2.24446	65.2717
SH3BP4	-4.65231	-21.8289	4.31193	1.10157		-1.81137	-3.10347	-2.37527		-1.20302	39.2198
SH3GLB2	-7.98126	-19.151	0.810577	1.11861		-2.7216	-1.37887	-2.38428		-1.48604	28.2149
SH3PXD2A	-1.75678	-18.7938	3.84385	0.486954		-1.86534	-0.813067	-2.60482		-1.31462	65.382
SHANK1	-6.71847	-35.139	18.3312	-0.28917		-1.89693	-1.08697	-2.65027		-1.46994	47.566
SHANK2	-18.8083	-40.1346	9.83701	1.60309	1.56465	-1.56947	-1.87775	-2.52106	-12.8291	-1.51465	81.0059
SHBG	-2.03284	-10.7031	0.364588	0.613799	-2.01494	-2.22852	-1.5878	-2.22282	-23.0053	-0.600611	42.2885
SHC1	-18.8457	-15.4603	9.0669	0.245826		-2.15929	-2.6572	-2.34974		-1.81074	60.8007
SHISA5	-1.88503	-23.3706	-3.65328	1.41087		-2.82377	-0.951711	-2.567		-1.9302	34.3935
SIDT2	-6.87757	-22.8907	10.6583	0.221329	-2.04032	-2.00575	-1.9568	-2.31625	5.83616	-0.792566	42.6143
SIGLEC10	-2.22238	-28.5495	0.878318	0.719934	-1.80799	-2.55326	-1.65704	-2.38842	-8.37892	-1.34766	77.4907
SIN3B	-3.67162	-33.986	9.74173	0.39309	0.278241	-2.00587	-1.47166	-2.53486	22.5074	-1.53863	52.596
SIPA1L1	-2.65954	-17.3475	2.80638	0.306842	1.2416	-2.10411	-1.87295	-2.42487	14.4863	-0.650433	51.4176
SKIL	-2.28797	-8.26231	1.84461	1.09425		-1.99783	-1.49839	-2.2743		-1.12148	42.0327
SLA	-1.67719	-8.64475	1.94116	0.516388	2.10256	-2.01871	-1.3247	-2.55814	-26.0419	-0.362385	47.8665
SLC12A4	-13.4395	-26.7693	8.04219	0.457823	-0.538224	-2.1617	-1.87785	-2.36511	2.9227	-1.28411	57.4952
SLC12A6	-6.2333	-30.0387	6.18601	-0.236227	-0.911308	-2.27671	-1.78075	-2.22146	-6.48016	-0.85078	81.5019
SLC12A7	-16.1211	-25.4789	11.1798	0.286385	2.41133	-2.01809	-2.22151	-2.51956	21.7094	-2.35635	27.8399
SLC12A8	-1.55659	-31.1837	10.4851	0.290638		-2.23878	-2.08308	-2.23158		-1.20554	44.6831
SLC12A9	-2.46989	-28.0815	9.65616	1.11665		-2.37447	-2.1208	-2.29141		-1.06648	59.4592
SLC13A2	-3.75157	-17.0602	6.26294	0.159914		-2.41986	-1.62377	-2.2478		-0.284067	44.3972
SLC13A3	-1.97925	-35.7276	11.5286	1.38734	1.81011	-1.8573	-1.69996	-2.23771	-8.36587	-1.51976	63.9697
SLC14A1	-1.62484	-4.29386	-0.977442	0.312198	-1.02677	-2.77092	-2.02614	-2.12053	6.02767	-0.436155	54.8616
SLC16A3	-5.53217	-20.8997	3.82864	0.31839	0.588721	-2.82398	-2.42781	-2.3514	15.0346	-1.03425	76.5741
SLC16A5	-6.13229	-20.3632	7.1017	0.342034	-2.47324	-2.85636	-2.58203	-2.30923	3.17679	-0.951124	57.5391
SLC16A7	-2.95445	-9.19775	-1.00779	0.438914	-0.443691	-2.50762	-0.98701	-2.25788	26.8538	-0.736128	56.9951
SLC19A1	0.130472	-19.0269	10.7119	-0.245704	0.313374	-1.68629	-1.66559	-2.41351	6.3645	-1.41736	42.66
SLC1A3	-2.81401	-19.5272	3.67767	0.892262	1.18398	-2.20705	-2.0872	-2.24189	-0.259527	-1.63233	18.5736
SLC22A18	-2.75809	-30.2434	12.8746	0.738741	1.95728	-2.32148	-1.55786	-2.23639	-9.54811	-1.22159	46.1742
SLC22A23	-2.57375	-21.4286	9.45449	0.51329	1.96777	-1.93429	-14.2642	-2.40817	27.5984	-1.30237	55.668
SLC24A4	-11.9834	-29.5276	2.62434	1.15306	0.991331	-1.75939	-1.44793	-2.3783	-40.405	-0.800552	62.5588
SLC25A19	-2.42073	-22.2851	12.3539	0.676858	1.65792	-3.44482	-1.98213	-2.35822	-1.17294	-0.771515	46.809
SLC25A22	-9.38278	-27.9443	10.6361	-0.472157	1.58259	-2.76071	-4.00722	-2.38152	9.45704	-1.33376	50.9748
SLC25A25	-2.15957	-35.0621	9.63531	1.30876		-2.14803	-1.92025	-2.37998		-1.39966	40.9985
SLC25A39	-2.29082	-7.5256	-0.787474	0.556419	-2.00457	-3.07072	-2.31737	-2.42323	0.860382	-1.92918	64.2194
SLC26A1	-8.58639	-29.087	11.3721	0.604393		-3.91243	-2.58192	-2.39415		-1.42987	40.1711
SLC26A5	-14.082	-32.7007	10.6698	-0.447423		-2.55242	-1.59746	-2.25832		-1.39923	85.1159
SLC26A6	-2.10715	-14.1882	6.71163	1.13259		-2.15877	-2.28348	-2.21508		-0.728862	73.6895
SLC26A9	-1.81966	-24.6267	8.67579	1.20374		-1.96865	-2.69386	-2.31692		-1.53931	38.7966
SLC29A1	-2.45566	-22.2621	10.0343	0.343294		-3.50653	-2.20943	-2.32703		-2.27401	72.0822
SLC29A4	-3.33199	-17.3467	9.64329	0.813125	-0.521789	-2.04886	-2.60423	-2.45266	-0.370931	-0.815076	57.5144
SLC2A1	-3.11847	-23.6488	3.41738	1.14484		-2.94761	-1.54958	-2.42318		-1.17989	25.8777
SLC2A14	-1.93183	-21.6535	7.73862	0.351955		-2.33837	-1.92523	-2.21906		-1.36929	62.6587
SLC2A6	-2.87593	-24.2503	9.28712	0.919459		-2.03929	-1.98326	-2.3261		-1.7808	43.2222
SLC2A8	1.68289	-27.9881	10.0796	0.340184		-2.33114	-1.89234	-2.27142		-1.57693	51.4708
SLC34A3	-2.83841	-22.1044	9.88562	1.04164		-2.51437	-1.9363	-2.29492		-1.39257	37.9346
SLC35A3	-1.52128	-1.36533	-9.19757	1.07784		-2.79687	-2.42157	-2.07863		-0.72271	49.8632
SLC35C2	-10.719	-22.6882	7.34511	-0.0333247		-3.29318	-1.95191	-2.06559		-1.44209	54.0764
SLC36A1	-2.0938	-17.6772	4.54733	0.682634	0.0363959	-1.97183	-3.16595	-2.3446	-8.9436	-0.794208	38.3288
SLC39A11	-3.01212	-8.69469	1.40822	0.482426	1.19063	-2.12716	-0.913613	-2.27617	8.37667	-0.862619	39.6456
SLC39A13	-3.00053	-26.5504	11.3526	1.12133	1.09193	-2.0787	-2.73832	-2.19412	-0.802525	-1.39958	56.2372
SLC39A14	-2.55762	-25.2517	-0.491075	0.602174	2.88757	-1.73808	-2.12802	-2.27649	-2.4013	-1.32724	49.4684
SLC3A2	-1.9051	-7.2068	6.32594	-0.425598		-2.61212	-1.21997	-2.23646		-1.6574	60.648
SLC41A3	-1.45079	-24.2547	7.48829	0.538182	-2.78685	-2.29652	-1.48559	-2.2296	3.71513	-1.4816	61.7753
SLC43A3	-2.39199	-15.3988	7.99386	1.45086	3.00836	-2.42088	-1.23446	-2.30675	7.35677	-0.751853	59.7716
SLC44A3	-1.24537	-22.6926	3.24362	0.81229	1.47635	-2.47486	-1.29634	-2.20963	-9.26608	-1.3749	64.5667
SLC45A1	-6.47592	-36.0754	12.3417	1.26502		-1.92536	-1.27566	-2.4116		-1.40321	46.9152
SLC45A4	-7.06204	-40.0824	16.4868	1.35838	1.27817	-2.91485	-2.34318	-2.42272	2.26459	-1.7247	58.0876
SLC47A1	-1.69447	-23.9068	7.5714	0.981898		-1.9116	-1.73796	-2.13743		-2.00893	62.7406
SLC4A10	-1.3945	-9.46205	-1.24216	0.695027		-2.17461	-1.60634	-2.28574		-1.59793	67.0532
SLC4A11	-7.03485	-24.7728	12.5654	0.504887		-2.28104	-2.00327	-2.30426		-1.15364	51.437
SLC4A2	-22.4086	-38.8767	12.7383	0.812649		-2.42918	-1.88207	-2.41842		-0.549913	54.2724
SLC4A3	-3.29358	-34.5272	13.9127	0.377865	2.87055	-2.19373	-1.94806	-2.36594	3.84984	-0.898713	56.8429
SLC4A7	-5.87803	-22.9542	1.47213	0.985831	1.03044	-1.9054	-2.49621	-2.23514	4.98967	-0.0252354	92.1213
SLC4A9	-1.32715	-4.09797	2.74958	-0.780571	-4.30653	-2.21238	-1.67935	-2.25458	-22.677	-0.833469	35.1713
SLC52A2	-6.36453	-4.20275	-2.78126	0.035443	1.11465	-2.69802	-3.23198	-2.33031	-55.0679	-1.35492	72.3474
SLC5A10	-2.89029	-32.4788	9.77605	1.16175		-2.371	-1.05042	-2.41987	-39.6943	-0.894306	51.8969
SLC5A6	-2.93653	-18.9004	6.62072	-0.0744839		-2.87743	-3.0489	-2.27637		-0.58316	41.4693
SLC6A2	-2.40513	-24.0537	10.0267	0.674795	-1.64878	-2.40904	-1.44311	-2.28959	0.351266	-0.953816	64.9085
SLC6A4	-2.18618	-21.6175	5.85684	1.38825	2.21969	-2.79686	-4.30906	-2.35052	4.72267	-0.963027	41.2498
SLC6A9	-2.84155	-32.4233	6.78516	1.52432		-2.81673	-2.3642	-2.29761		-0.356613	57.3233
SLC7A2	-2.17408	-23.1001	0.882902	0.205561	1.58538	-1.90359	-2.01707	-2.18167	-6.01424	-0.725414	57.3749
SLC8A3	-2.65076	-21.7276	5.94443	1.40947	0.751707	-3.66776	-1.6413	-2.34509	14.5935	-1.92035	64.7479
SLCO2B1	-2.10796	-21.7324	7.27858	0.870286	1.85386	-1.94297	-1.82375	-2.38305	-7.5001	-1.57994	61.1262
SLCO4A1	-5.36602	-21.37	10.6703	0.632829		-2.65202	-1.8698	-2.40357		-1.45133	37.7456
SLFN11	-4.57325	-9.15079	5.82781	0.753501	0.777081	-2.01832	-1.81064	-2.29565	6.26712	-0.765406	28.2838
SLIT3	-2.0967	-34.5195	14.7745	1.19643	-1.86262	-2.0378	-1.2594	-2.38681	-14.4831	-0.972239	39.8218
SLMAP	-15.934	-7.6162	-5.98978	0.892296		-2.41685	-1.19803	-2.16202		-0.388609	46.8568
SMAD3	-2.80708	-12.8539	5.26386	0.553616	0.269826	-2.39437	-1.82633	-2.41612	-15.5766	-0.617549	47.1669
SMARCA2	-1.30297	-28.869	-1.44749	1.63772		-2.04686	-1.4579	-2.46639		-0.839757	55.9507
SMARCA4	-10.0474	-48.7651	11.4067	1.32027	2.32723	-1.93048	-1.24653	-2.47155	11.895	-0.672553	52.8863
SMC4	-2.14723	-12.6153	-3.55721	0.273621	2.10325	-1.912	-1.19601	-2.42385	-3.35391	-0.556444	61.5129
SMC6	2.35276	2.70541	-2.37816	-0.088022	-1.44839	-2.37858	-2.19608	-2.377	10.9608	-0.757859	67.1512
SMG7	-1.38209	-10.6759	-9.79412	-0.327403	-3.40189	-2.28323	-1.44991	-2.28356	8.18133	-0.60845	54.4208
SMIM12	-5.86352e+13	-9.67643	5.35522	0.876929	0.252428	-5.27472	-48.5678	-2.42207	12.2752	-1.24242	10.4196
SMOX	-4.87678	-25.4619	10.755	0.402043		-4.71947	-1.77677	-2.45511		-1.59307	49.6282
SMPD4	-13.9673	-31.5351	15.6727	0.62837	1.2648	-2.93527	-1.28314	-2.3099	3.96049	-0.991782	76.8763
SNAP23	-1.54747	0.0148328	-0.807763	-1.93487	1.25552	-4.99789	-1.40234	-2.55751	-4.4494	-0.41719	36.6832
SNAP91	-1.16771	-32.0868	-9.61563	1.18671	0.887126	-2.25345	-2.03789	-2.26406	8.44326	-0.798578	102.011
SNCA	-0.779043	-5.9568	-16.5643	-0.849893	0.86915	-4.03527	-1.37531	-2.4788	4.77151	-0.356817	59.6015
SNCAIP	-0.808978	-19.1745	2.22964	-0.0406374	-2.43504	-2.38462	-1.6972	-2.34991	11.7519	-0.407785	65.2418
SNED1	0.131686	-38.0472	13.0118	0.999378		-1.82339	43.3498	-2.66449		-1.1139	49.6037
SNRPD2	-9.89439	-5.51214	-0.503787	0.238382	1.05753	-2.6566	-1.39005	-2.3252	7.90702	-0.795998	23.5473
SNX10	-1.71467	-1.54661	6.00777	-0.299335	-3.90436	-4.29542	-2.95646	-2.35487	-2.73651	-0.605578	34.9655
SON	-3.27906	-15.5828	-6.27178	1.25549		-2.00126	-3.07106	-2.35854		-0.28719	54.7625
SORBS1	-1.17615	-28.0441	-9.88236	1.02005		-1.71435	-1.9408	-2.37867		-1.50102	120.33
SORBS3	-2.06526	-14.0626	4.33575	0.976798	-0.402806	-3.31475	-2.35586	-2.64512	-3.58252	-1.72814	36.6623
SORL1	-1.49835	-25.3113	10.0042	0.589303	1.48576	-9.38696	-1.70529	-2.48306	15.7723	-1.31282	58.8011
SOX30	-2.58709	-5.83822	-0.427897	1.21852		-2.85948	-0.78338	-2.39079		-1.67074	32.3329
SOX5	-1.6025	-11.0628	8.03228	0.225568		-1.83949	-1.0243	-2.40806			66.5096
SOX6	-1.55656	-11.2421	-11.6084	-0.285673	-1.27964	-1.8892	-1.38048	-2.40044	10.189	0.00133622	64.9709
SPATA13	-3.44364	-33.4901	15.7942	1.13934		-2.34347	-1.34894	-2.5215		-0.743952	51.7438
SPATS2L	-1.47693	-37.2109	4.45508	1.87836	1.15338	-2.31203	-1.37643	-2.40896	-11.3086	-1.30183	81.5318
SPECC1	-2.69077	-13.7173	-5.6184	0.740535	-3.03526	-1.95602	-2.0751	-2.34301	-18.909	-1.15084	63.9774
SPG11	-1.04991	-14.2209	-6.46664	0.327855	-1.06693	-1.94523	-1.50802	-2.169	-2.80581	-0.811955	59.916
SPHK2	-7.96798	-15.226	5.01284	-0.22484	-1.03741	-2.62303	-2.55885	-2.37163	-3.0301	-0.816069	77.7074
SPNS1	-2.53627	-17.468	9.48509	0.58909	-0.394569	-3.19735	-1.49313	-2.34777	7.1404	-0.666315	50.0626
SPOP	-2.49832	-21.0725	4.13822	-0.724479	2.91257	-2.51641	-1.99542	-2.38574	-6.00065	-2.00364	66.0718
SPPL3	-2.11154	-6.22537	5.19505	-0.13991	-0.0478775	-3.38974	-1.29976	-2.07324	-14.0619	-0.723832	42.0534
SPTAN1	-2.39932	-29.7586	8.70326	1.10251		-1.96554	-2.01071	-2.31517		-1.23087	53.2746
SPTB	-2.53492	-36.3647	13.2844	0.617393	1.30725	-2.00661	-3.34801	-2.40056	8.81102	-0.661489	52.9616
SPTBN1	-0.553383	-20.5092	5.84727	0.92227		-1.96159	-2.23887	-2.32723		-1.18487	45.8207
SPTBN4	-5.9206	-28.5713	14.0583	0.687402	1.79374	-2.10108	-1.58672	-2.4471	11.9454	-1.18761	55.2375
SQSTM1	-7.57412	-22.7757	4.66626	0.501057		-2.1377	-1.59639	-2.53826	-0.102062	-0.971094	53.8251
SRC	-2.31311	-14.7698	14.0663	1.02214		-2.70513	-1.32866	-2.59972		-0.243942	51.5858
SRCAP	-3.17429	-17.9305	-6.31046	1.25939		-1.96827	-1.50443	-2.27619		-1.21081	19.7268
SREBF1	-6.07495	-25.6235	10.187	0.599935	0.938309	-2.43692	-2.29759	-2.36955	-0.271128	-0.860774	52.9444
SRGAP3	-8.2446	-23.933	3.33655	0.87515		-2.55769	-1.22164	-2.42705		-1.76234	30.7223
SRPK2	-6.7712	-17.1024	2.17293	0.762735		-1.88768	-1.62462	-2.45386		-0.546912	47.5799
SRRM1	-7.23419	-16.2643	0.765328	0.740533	0.115518	-2.77414	-1.92102	-2.61128	0.139792	-1.36948	77.0442
SRRT	3.35416	-22.0976	10.0469	1.0856		-2.14947	-1.41762	-2.64146		-0.571857	49.5968
SS18	2.81732	-8.67748	-3.79046	0.0610948	0.195153	-1.86277	-1.91904	-2.65343	-5.12641	-0.672059	33.9024
SSTR3	-4.28045e+13	-17.858	7.29627	0.975007		-3.96674	-2.76234	-2.47176		-1.42645	33.8995
SSTR5	-138901528241489	-23.0249	9.93138	0.768722	-3.55689	-1.95055	-1.95055	-2.54404	-0.248025	-1.63954	38.4298
ST3GAL1	-4.97477	-18.0554	8.97526	1.36332	3.05332	-5.01923	-2.15512	-2.42931	-0.850277	-1.30689	35.064
ST3GAL3	-2.11808	-22.6215	11.8024	-1.499	0.675417	-2.45528	-1.26464	-2.2291	-9.54141	-0.462066	90.9155
ST3GAL4	-2.46116	-10.0059	3.21247	1.1442	-1.13858	-5.07248	-2.09899	-2.25097	6.93406	-1.23096	64.9335
ST3GAL6	-1.98512	-17.8671	-0.15655	0.900405	0.211515	-2.78732	-1.72436	-2.35721	-10.137	-0.57212	46.337
ST7	-8.64758	-35.0485	5.34976	2.30614	3.78166	-2.8034	-1.55674	-2.20384	17.0276	-1.03278	56.1012
ST7L	-0.862757	-2.22555	-6.48747	-0.220075		-2.33376	-1.53323	-2.3104		-0.638289	52.9524
STAG1	-3.72139	-3.89036	-4.51945	1.15605		-2.54982	-1.38294	-2.29339		-1.30323	56.8405
STARD13	-3.68023	-20.6265	3.60701	0.688988		-2.21146	-1.83092	-2.31366		-0.829128	52.8564
STAT3	-1.83231	-10.7562	-0.416429	0.385201	0.631674	-2.27443	-1.89376	-2.31724	18.7457	-1.65626	68.6424
STAT5A	-3.06421	-12.4041	7.24337	0.442424	1.33824	-3.43606	-1.70034	-2.43175	-8.49309	-1.58656	58.3318
STAU1	-2.12869	-22.717	9.38382	0.593317		-2.32315	-1.15186	-2.44569		-0.696028	60.5588
STAU2	-1.11608	-25.5977	1.5633	0.529767	0.784325	-2.33734	-3.52965	-2.41304	16.6695	-1.82235	96.7768
STEAP1B	-1.73463	-5.23271	0.339869	-0.0948326	-1.02438	-3.90321	-5.88393	-2.11162	-1.268	-0.606512	22.267
STEAP3	-2.37489	-33.8698	16.8303	0.48108	-4.57225	-2.11411	-2.47123	-2.32128	-32.5296	-0.854594	60.9771
STK25	-3.90306	-15.9337	1.77401	-0.343864	1.26466	-2.53116	-2.9259	-2.4635	0.62104	-1.52005	67.3228
STK31	-21.6363	-10.3838	-6.97999	0.691811		-2.29153	-1.76044	-2.27753		-0.735304	47.2737
STK40	-2.92608	-22.3633	10.5455	0.314469		-2.75718	-1.57124	-2.41832		-1.00331	44.1856
STRA6	-2.61064	-13.1327	1.63447	-0.34055	-2.08993	-3.16129	-1.55138	-2.22038	11.8564	-0.863138	58.574
STRADA	-1.96637	-14.9976	-4.35095	0.0938777	-0.799803	-2.80591	-1.50492	-2.35048	8.93375	-0.807551	53.054
STRBP	-1.58047	-10.6486	-0.874807	0.218138		-2.41753	-1.91765	-2.29872		-0.610179	45.9194
STX16	-2.87318	-22.9528	10.7015	-0.222836	1.21764	-2.9316	-2.46101	-2.30632	4.84062	-1.37854	40.7151
STXBP2	10.1571	-24.7075	9.50271	0.961432	0.655652	-1.95424	-1.7109	-2.43578	9.35666	-1.15987	52.1798
STXBP4	-0.904548	-6.26169	-4.32114	1.07957		-2.13076	-1.92508	-2.2386		-1.51219	38.2496
STXBP5	-1.58863	-12.1925	-11.2979	0.10708		-2.05664	-1.73566	-2.34822		-1.07206	66.5914
SULT1A1	-8.48813	-9.52189	9.86292	0.171605	0.190823	-3.69541	-2.05477	-2.501	16.423	-2.2964	45.7795
SULT1A2	-2.81493	-10.134	9.18397	0.319108	1.94565	-3.10801	-2.03389	-2.43019	-0.664419	-1.94828	26.7342
SUN1	0.484547	-43.6123	6.7895	1.58277		-1.74798	-1.90844	-2.3981		-0.738768	85.3993
SUN2	-3.39557	-43.1811	12.1385	1.40369	2.83361	-2.09611	-2.97004	-2.45738	11.1396	-1.07947	69.3593
SUPT20H	-1.1079	-22.8356	-3.02238	-0.47603		-2.66935	-2.41157	-2.22991		-0.78241	51.7124
SUPT3H	-3.16585	-10.8792	7.27688	-0.602364	-2.61445	-2.84836	-2.1003	-2.33058	-30.6324	-0.859175	20.6873
SUPT5H	-2.23107	-20.9126	8.26583	0.98864	-0.537573	-2.34618	-1.50696	-2.57199	19.9041	-1.22084	51.6304
SUSD4	-3.05516	-23.7514	6.55071	0.725624	-0.262975	-3.71156	-0.894306	-2.42604	3.16963	-1.11574	56.0048
SVEP1	-1.42957	-29.3119	3.46534	0.913384	-0.0372153	-2.06788	-1.82428	-2.50659	28.021	-0.994304	50.8949
SVIL	-2.8337	-34.1936	5.61133	0.997798		-2.63965	-1.73121	-2.44592		-0.472372	63.0225
SYBU	-28.26	-28.3498	17.7297	1.68042	3.85333	-3.43023	-0.699757	-2.37473	3.35701	-0.873303	93.3593
SYNE1	-1.91667	-19.0125	5.75527	0.482479	-1.3338	-1.4533	-2.11479	-2.23866		-1.146	84.7065
SYNGAP1	13.5512	-19.0454	9.05309	1.22929		-2.39305	-3.12715	-2.43514		-1.70073	47.8507
SYNGR1	5.30175	-25.5241	12.8535	0.265976	1.34851	-1.65187	-1.54962	-2.60635	3.31098	-1.56932	31.9357
SYNJ1	-1.50734	-31.8085	1.52762	1.39477		-1.89558	-4.44693	-2.30981		-0.876543	83.4597
SYNJ2	-2.73438	-21.9642	6.12802	0.512209		-1.84405	-1.71076	-2.36638		-1.13306	61.8875
SYNRG	-1.33661	-24.514	5.26976	0.825657	-0.382672	-1.74895	-2.52969	-2.38138	13.1535	-1.96467	62.8579
SYT7	-3.05088	-23.5654	9.55277	0.443732	-0.454915	-1.85809	-1.8739	-2.41808	5.72802	-1.59332	60.6042
SYVN1	-1.36864	-5.48631	6.87329	-0.164291		-2.21184	-2.75586	-2.34267		-0.529149	46.9747
TACC1	-8.40121	-37.7802	10.0738	0.883627	2.66126	-2.60386	-1.9942	-2.44127	4.72093	-1.30523	68.0566
TACC2	-2.09893	-45.0449	20.716	2.02659	7.22878	-2.50732	-1.80158	-2.43607	39.9751	-0.3308	95.285
TAF1C	-3.4851	-10.7881	2.56133	0.404377	-1.46467	-2.89808	-2.45871	-2.31518	10.3454	-0.71175	54.0712
TAF4	-3.93602	-9.43452	4.5284	1.02795	-0.386407	-1.97484	-0.998508	-2.51966	35.288	-1.53791	40.4774
TAF6	-3.9763	-35.8319	16.612	0.453815		-2.6732	-1.67132	-2.33692		-0.501688	85.8936
TAMM41	-1.88304	-15.6307	-0.304308	0.226996	-0.828158	-2.63965	-1.21875	-2.31925	16.0533	-0.593968	30.3405
TANGO2	-2.31811	-21.6061	6.66835	-0.209657		-2.53939	-1.3768	-2.46888		-0.0965763	49.8154
TARDBP	-2.23029	-10.4245	-3.80764	0.270805		-1.91666	-2.00367	-2.539		-0.777299	38.4876
TATDN2	-2.13542	-1.32072	-1.32589	0.10126		-2.84969	-1.63185	-2.43251		-0.665072	34.1451
TBC1D15	-15.2533	-14.0167	1.86051	-0.244712	-0.786624	-2.07665	-1.77266	-2.27762	3.39598	-0.722794	50.0452
TBC1D2	-2.81477	-20.2901	10.7652	0.901102		-2.70332	-1.28315	-2.3785		-1.21939	38.8968
TBC1D9B	-2.58513	-22.9442	12.8644	0.712581	-6.02143	-2.41125	-1.39528	-2.48952		-1.47199	49.8472
TBCD	-0.425294	-16.0671	6.48042	0.755645	-0.974088	-7.36654	-2.64561	-2.34931	-3.64608	-1.0924	57.4006
TBL1XR1	-1.74089	-9.05457	-7.71415	0.32516		-1.73188	-3.19478	-2.36572		-0.434674	59.868
TBRG4	-2.94327	-24.7478	6.12493	-0.284724		-2.09634	-2.12511	-2.22719		-0.675141	57.499
TBXAS1	-2.32132	-18.6277	9.13152	1.01543		-3.15574	-1.63188	-2.29381		-1.35538	68.2202
TCF12	-1.2095	-13.6371	-9.25271	-1.30942	-1.61769	-1.98246	-1.98441	-2.34148	6.58314	-1.01404	73.7841
TCF3	-4.22663	-24.892	13.1719	0.815417	2.29463	-1.967	-2.15112	-2.59756	15.6809	-1.62592	71.8869
TCF4	-1.68004	-23.3806	1.55435	0.352084	0.568022	-2.27238	-1.33377	-2.44809	17.4908	-2.60761	106.976
TCF7	-12.9773	-23.7971	9.1791	1.6519	2.37934	-2.01246	-1.43621	-2.46498	2.69682		59.7127
TCF7L2	7.1225	-24.3581	-3.02122	1.32327		-3.0016	-0.782892	-2.45309		-0.924861	89.7603
TCIRG1	-4.16906	-24.9646	12.3421	0.92281	-4.10831	-1.95198	-2.15962	-2.41899	-11.5946	-1.4159	32.7065
TCOF1	-1.31501	-16.2225	17.36	1.86975	1.2638	-2.19502	-2.07064	-2.47915	13.7283	-0.901316	100.962
TCTN2	-1.97228	-11.192	-5.70376	0.782465		-2.37404	-1.24735	-2.32698		-0.665524	35.0059
TDRKH	-2.17734	-13.632	0.736179	1.08797		-2.43758	-1.94523	-2.27773		-1.25327	38.032
TECPR1	-3.96904	-30.8966	12.6242	0.807892		-2.11442	-2.13001	-2.66682		-1.51819	50.4174
TECTA	-7.49719	-33.2704	7.82571	1.05766		-4.99909	-10.1339	-2.48924		-1.06508	33.5606
TEN1	-2.53105	-7.72837	-4.45291	-0.13375	0.960926	-7.5826	-1.47613	-2.16375	-7.54598	-1.01929	19.1343
TESPA1	-2.35301	1.34118	2.51871	1.08907	1.61924	-2.50539	-8.78396	-2.39283	12.4158	-0.467507	34.9523
TFAP2A	4.02353	-10.616	6.46104	1.12271		-2.44927	-2.4547	-2.41515		-1.58053	41.3162
TFEB	-3.05212	-24.6917	5.24996	0.302409		-3.23287	-1.66934	-2.43278		-1.12157	55.5517
TFR2	-10.0882	-19.62	10.8253	0.492322		-2.02177	-1.47458	-2.42428		-1.90077	38.4631
TGFBR3	-1.49788	-19.7497	6.86892	0.239395		-2.33636	-2.07905	-2.38784		-0.639524	51.9162
TGIF1	-3.69481	-25.6982	1.53765	1.57009	-4.70022	-4.67523	-1.95185	-2.24418	-10.1018	-1.24471	59.8793
TGM2	-2.78678	-28.1938	10.6714	0.879104		-1.76728	-1.84235	-2.47591		-1.46114	41.5863
TH	-21.6097	-26.5354	12.5174	0.819658		-2.22145	-1.89989	-2.62825		-1.76304	42.8355
THADA	-2.22672	-19.9649	-3.59931	-0.604017	-1.21309	-2.15407	-1.67297	-2.13526	-11.6299	-1.01248	68.856
THOC5	-7.46385	-19.2723	2.50602	0.260269	0.760708	-2.06503	-1.96155	-2.36266	2.2124	-0.699565	54.81
THOP1	-4.65989	-22.9822	9.971	0.711369	1.68445	-2.55414	-1.49839	-2.51257	-7.88733	-1.71828	41.8484
THRA	-4.26711	-24.2983	4.86472	1.20203	-1.0588	-4.35505	-1.63501	-2.55645	-0.443582	-1.94817	41.0313
THRB	-2.29857	-10.2365	3.99121	0.882864	2.61353	-2.3283	-1.33944	-2.46026	-13.591	-0.905088	44.603
TIAM2	8.04965	-59.3461	22.937	1.94459	-0.109396	-2.38127	-1.80861	-2.36788	19.584	0.284672	72.0147
TIE1	-2.48288	-21.2511	3.65843	1.11995		-2.14615	-2.19542	-2.40954		-1.7555	29.1909
TIGIT	-1.98539	-16.5671	-0.815401	1.0205		-2.24339	-1.58418	-2.28392		-0.783622	27.0225
TIRAP	-7.04869	-9.77252	2.61653	0.119116		-3.4174	-3.07001	-2.35622	-0.101015	-0.84528	31.2058
TJP2	-2.19989	-16.9957	6.86006	0.640162		-2.19321	-2.3365	-2.54952		-1.40433	68.28
TJP3	-5.26217	-31.8654	8.70645	1.20867	-0.419385	-2.25587	-1.80479	-2.61298	-3.07037	-1.4623	61.064
TK2	-16.9655	-16.454	5.16534	0.967583	2.67113	-3.64285	-1.46979	-2.40121	5.14179	-0.0568454	59.2485
TKT	-2.58072	-26.1122	10.4985	0.879075	-0.0684347	-2.66114	-1.43517	-2.51071	18.2275	-1.51726	43.1743
TLE2	-33.5342	-29.5265	9.41772	-0.844247	-1.07429	-2.4097	-1.96522	-2.45905	4.22559	-0.42758	70.224
TLE3	-2.56564	-36.2596	15.3712	1.69362	-0.0930336	-5.05366	-1.65155	-2.54297	11.2982	0.22887	97.4635
TLE4	-3.89532	-29.6043	4.5474	1.01794		-3.92908	-0.883172	-2.37171		-0.980132	68.4265
TLK2	-2.27113	-18.2517	6.8697	-0.186049	-4.27262	-2.15803	-1.55139	-2.40681	0.556742	-0.0315768	53.9728
TLN2	-2.1473	-24.6331	6.45832	0.861629	0.472084	-2.13356	-8.42011	-2.33766	28.5628	-0.738285	42.0854
TM9SF1	-4.4685	-14.3426	0.721464	0.180959	1.48481	-3.01826	-1.62894	-2.31685	-27.9957	-0.749536	54.8613
TMBIM1	2.90318	-20.8224	14.8955	-0.00752122	-2.39843	-1.76693	-2.46898	-2.64378	-8.54648	-1.29986	59.0226
TMC4	-2.91081	-11.5815	0.0520886	1.46042		-2.36026	-1.65233	-2.21895		-1.50474	25.445
TMC5	-1.59434	-10.8624	1.53636	0.664608	-0.634652	-3.42025	-2.13523	-2.36199	-4.70507	-0.693762	51.4706
TMC6	-3.22709	-27.3413	10.4691	0.195047	1.44417	-2.26013	-3.01161	-2.3759	-11.1814	-0.706075	62.3347
TMCC3	-1.13548	-10.6238	2.80248	0.473725	-1.58225	-2.00942	-2.26961	-2.53217	-4.36001	-0.763463	29.5834
TMCO4	-7.05123	-21.3198	3.15694	1.02166		-2.80392	-1.54495	-2.36391			44.4085
TMEM109	-4.85155	-2.87675	-0.485024	-0.117919	1.02372	-3.6933	-2.38651	-2.108	-6.19313	-0.840838	22.4026
TMEM161A	-3.46086	-10.5719	3.03725	0.0156485	1.53908	-2.66212	-1.19195	-2.25046	2.81964	-0.708178	38.8049
TMEM175	-3.65012	-36.1525	12.8642	0.317192	3.86505	-2.54297	-1.2799	-2.29104	-19.2495	-1.46147	46.7772
TMEM218	-1.9087	-30.2635	2.95251	1.42162	-2.01073	-5.68356	-3.35905	-2.22917	9.49406	-2.3348	56.227
TMEM230	-2.3283	-14.6687	1.31939	-0.249518		-2.88983	-1.53872	-2.35084		-0.656392	21.8368
TMEM25	-3.31027	-17.1041	9.60889	0.0786033	1.01485	-2.30467	-3.22697	-2.24069	-5.17837	-1.54025	55.8
TMEM40	-1.0566	-6.50508	3.70726	0.91426		-2.4795	-1.72835	-2.31143		-0.817894	33.7467
TMEM44	-5.32735	-15.3794	9.31944	0.254245		-2.93437	-1.78606	-2.32865		-1.25866	53.565
TMEM9	-4.11224	-19.4514	9.7457	0.901254		-2.32699	-1.31991	-2.36001		-1.41852	36.1772
TMOD1	-4.88733	-14.6871	1.76153	0.206415	-0.0553199	-2.62935	-2.18756	-2.33419	-8.73926	-0.578246	33.8027
TMPRSS2	-3.80674	-35.9497	10.4166	0.196364		-1.77884	-2.11299	-2.48973		-1.48371	55.5452
TMPRSS5	-2.02599	-10.4143	0.0686526	0.51461		-2.47698	-2.52783	-2.30342		-0.929485	56.4383
TMPRSS6	-2.88545	-34.6184	10.352	0.625629		-2.24904	-1.30836	-2.39751		-1.76368	44.9053
TMTC4	-1.90478	-19.8394	4.21767	-0.179454		-2.21918	-1.68083	-2.2388		-0.789974	47.1187
TMUB2	-21.7752	-3.17574	-2.89693	-0.814785	0.851316	-6.34807	-3.16719	-2.24029	3.28007	-1.95799	62.0435
TNC	-2.32347	-36.8867	15.1632	1.3788	-1.52645	-2.4328	-2.55015	-2.49092	24.76	-0.439456	62.5483
TNFAIP8	-2.00974	1.15586	-5.84406	0.165286	-1.421	-2.9022	-5.7938	-2.26029	-82.0594	-0.839163	27.9659
TNFRSF1A	-1.69908	-10.4032	9.45916	0.472277	0.611904	-2.94806	-1.51866	-2.35917	6.66194	-0.838707	27.3725
TNIK	-1.92269	-29.1196	6.58425	0.651023	1.82787	-2.65399	-1.33079	-2.41184	4.60707	-1.05583	76.6219
TNIP1	-2.10594	-17.7547	0.0778976	-0.799713	-3.01977	-2.12258	-1.36671	-2.36717	11.5392	-1.74619	62.1765
TNK2	-5.64215	-38.6987	18.2782	1.19965		-2.3876	-2.03524	-2.55651		-1.16051	68.0154
TNNT2	-3.72878	-17.258	0.477214	1.32564	5.01411	-2.77144	-2.01826	-2.6193	2.16976	-2.00163	63.1269
TNNT3	-26.3858	-14.4169	15.1569	-0.624256	4.9901	-3.78202	-2.5549	-2.53782	2.85877	-0.0563813	81.0208
TNPO2	-2.55359	-22.7887	9.07301	0.295279	-1.98617	-2.12011	-2.24257	-2.30217	14.2322	-1.72172	58.3036
TNRC18	-3.09189	-33.5729	14.4937	1.55721		-2.15149	-1.74272	-2.65597		-1.3604	42.3617
TNS1	-3.00329	-38.0092	12.8219	0.093486	0.963226	-1.70321	-2.27228	-2.44526	5.43102	-0.206623	61.1475
TNS3	-9.09844	-45.6262	8.13305	0.890448	-3.3855	-1.89546	-1.74387	-2.42643	2.48442	-0.632222	73.63
TOLLIP	4.13742	-26.9963	7.38115	1.0273	1.49005	-2.55596	-1.88222	-2.58678	1.70766	-2.28994	40.4062
TOM1	-3.19254	-29.1232	13.873	0.969349		-2.61034	-2.11845	-2.51834		-0.63989	59.6829
TOM1L1	-1.15068	-11.1328	0.00815611	-0.439756	-0.917934	-3.41772	-2.15681	-2.21686	-0.51622	-1.50156	69.7675
TOM1L2	-7.44346	-19.7452	6.86793	0.0937807	-0.273689	-2.20876	-1.58217	-2.31657	11.176	-0.611118	63.2936
TOP1MT	-2.99776	-34.6594	12.6025	0.656526	-2.01789	-2.44458	-2.03069	-2.67602	6.41387	-0.0437978	58.8602
TOP3B	-3.16669	-20.8388	9.27161	0.875692	-1.25133	-2.23523	-1.79689	-2.50754	-3.2311	-0.278777	39.991
TP53	-7.97615	-28.7565	6.91402	1.023	3.72927	-2.39424	-6.36329	-2.43231	8.35862	-1.52076	42.9079
TP53BP1	4.82024	-2.86025	-8.75124	1.54321		-1.89428	-1.56992	-2.3253		-0.781947	46.5724
TP53I11	-2.72169	-24.5281	1.72382	1.29067	-2.11221	-4.55841	-3.9562	-2.13445	-6.71366	-1.6472	42.4474
TP63	-1.65569	-29.3907	0.784636	0.0850299	-0.0651575	-2.17641	-1.34305	-2.47886	-3.57821	-0.642363	84.287
TP73	-3.37573	-36.9878	14.2055	0.978485	0.977612	-2.19175	-1.47549	-2.52732	14.7859	-2.30742	81.8045
TPCN1	-8.56671	-22.4845	7.52313	0.64332	0.776653	-2.27866	-1.72605	-2.24984	-0.755537	-0.970121	64.359
TPM1	-3.0045	-11.8473	1.85305	0.18128	3.01334	-3.26215	-1.37801	-2.37949	13.9258	-1.34771	65.4418
TPO	-2.66708	-42.2238	15.9516	0.0939468		-1.96929	-11.9119	-2.48326		-1.59685	78.4039
TRAF2	-2.96278	-24.1	11.2345	0.469048		-1.7855	-1.76675	-2.47961		-1.30474	50.2406
TRAF3	-3.12855	-27.1193	11.8296	0.812249	-0.135339	-2.127	-1.34546	-2.48908	18.6326	-1.00297	47.446
TRAF3IP3	-8.05944	-0.164532	-6.58901	-0.607584	2.7972	-2.99791	-2.25532	-2.25005	7.73298	-1.34358	32.7033
TRIM11	-2.21278	-17.8604	9.08038	0.685155		-3.05161	-1.26047	-2.46395		-0.984757	26.9872
TRIM26	-2.67571	-15.5767	4.24902	1.2002		-3.12837	-1.64257	-2.49592		-1.38816	41.3913
TRIM3	-2.30575	-17.3264	0.256449	0.0845187	1.18541	-2.87451	-2.38421	-2.44931	1.39493	-1.74469	54.7578
TRIM67	-3.48141	-31.9117	7.09937	1.12773		-1.74718	-1.01389	-2.54554		-1.19303	38.644
TRIM9	-2.95491	-14.2159	6.91707	0.775895	1.72586	-3.74611	-0.792436	-2.42096	15.0835	-1.63476	36.0077
TRIO	0.64469	-33.6597	10.5161	0.860041		-1.92443	-6.44392	-2.36657		-0.987876	42.3505
TRIP12	0.605217	-19.8243	-2.80593	1.23945		-1.77524	-1.82799	-2.32382			63.6064
TRIQK	-1.20607	-5.14716	-8.24486	1.41685	0.554252	-3.9922	-1.05498	-2.31532	3.10715	-3.01819	66.6267
TRMT1	-3.61186	-15.7182	6.64363	0.56613	-2.59249	-2.1705	-1.20653	-2.41533	-2.05945	-1.43069	55.0043
TRMT2A	-2.50635	-14.3126	7.3543	0.997339		-2.87733	-2.35469	-2.45061		-0.654512	49.6943
TRPC4	-2.05868	-14.0868	5.97564	-0.28221		-2.45158	-1.14339	-2.26356		-0.517848	51.3747
TRPC7	-2.65305	-26.1046	6.34677	1.34148		-2.2695	-1.22654	-2.4024	14.5182	-1.70036	53.4528
TRPM2	-3.70461	-41.1122	21.9202	1.0858		-2.19573	-1.73252	-2.40107		-0.519185	50.0112
TRPM3	-20.4336	-62.2552	24.2406	1.1356	3.02984	-2.59481	-0.958594	-2.34294	9.6453	-0.363954	77.5798
TRPM6	-5.09683	-16.2155	-1.65021	1.46686		-1.91993	-2.17339	-2.31411		-0.876844	60.3979
TRPS1	-3.07752	-17.9373	0.936738	-0.199866	3.49693	-2.10519	-1.89971	-2.44968	22.2153	-1.21878	58.2864
TRPT1	-2.80814	-4.63385	4.45309	0.341823		-3.11478	-2.11593	-2.36987		-0.399996	25.3596
TRPV1	-3.50802	-42.6015	13.5647	0.720112	3.38094	-2.38916	-2.43766	-2.50428	0.533682	-1.16624	59.4072
TRPV3	-3.55873	-12.5694	6.8505	0.526135	0.532096	-2.20535	-2.29535	-2.36181	19.8699	-1.07716	42.074
TRPV4	-9.70424	-22.6927	11.8436	0.717193	-1.12332	-2.31945	-1.46794	-2.44402	-6.73949	-1.2274	65.6385
TRRAP	-7.92683	-42.5554	11.1031	1.12673		-1.97837	-1.95911	-2.27658		-0.938334	32.7372
TSC2	-3.93024	-41.9253	20.6647	0.788341	5.62253	-1.94721	-1.64819	-2.37243	-3.93066	-0.244704	66.4287
TSEN2	-2.34093	-17.6916	-5.65364	1.0774	-4.78705	-2.51399	-1.79138	-2.39622	0.485252	0.533847	45.6745
TSHZ1	-7.97804e+13	-20.6577	4.43655	0.9187	0.219848	-3.32815	-3.21321	-2.51724	-0.135946	-0.711615	44.8305
TSHZ2	-18.8658	-24.9245	7.32556	1.02322		-2.18972	-9.22715	-2.42581		-1.57589	38.6081
TSKU	-8.92804e+13	-18.2586	11.4464	0.100746	1.0308	-2.01041	-6.70576	-2.31575	-0.14263	-1.39933	28.4308
TSPAN4	-4.80468	-22.8031	16.0339	0.0203687	-1.76714	-3.86244	-1.60347	-2.45261	5.30204	-1.41094	70.4635
TTC12	-1.21153	-20.0015	3.63425	0.35678	1.63416	-2.0492	-1.61127	-2.25759	16.5243	-0.169114	42.1848
TTC23	-1.62512	-20.3178	-4.38214	0.0800946	-1.55947	-2.29024	-2.10205	-2.27023	22.3025	-2.07845	67.0539
TTC39A	-2.02084	-21.7728	6.68129	0.433797	3.31584	-2.08961	-1.65086	-2.35509	3.95974	-1.25928	59.5208
TTC7A	-2.04933	-15.9755	6.04864	0.197403	1.20304	-3.07943	-1.60442	-2.31253	4.05135	-0.609227	46.2827
TTLL3	-3.47137	-34.3693	6.09472	0.801226		-2.49729	-1.75598	-2.37014		-0.832765	61.3302
TTYH1	-31.0617	-28.6716	15.1104	1.14373		-2.5206	-1.77952	-2.23038			46.9328
TTYH3	-3.18772	-20.0208	9.9725	0.616941		-2.51771	-2.48983	-2.46098		-1.10785	33.8393
TUBGCP2	-3.47294	-34.8378	11.449	0.805194		-3.30102	-1.98342	-2.35452		-1.33517	53.1973
TULP2	-2.21279	-11.2238	10.5927	1.1128	0.871738	-2.39412	-1.66946	-2.32096	3.15331	-1.67256	17.7017
TXNRD1	-3.08829	-20.9233	-0.55792	1.91275	-8.75227	-2.64065	-2.73812	-2.37923	0.841244	-0.807975	80.5878
TYK2	-6.2554	-28.0376	10.8699	0.464566	1.07081	-2.47408	-1.85642	-2.44317	-8.60445	-1.12799	42.2863
TYMP	-17.5005	-1.86649	8.01482	0.291469	-2.70923	-2.12726	-1.55895	-2.40025	17.9978	-1.43567	49.9151
UBAP1	-2.3473	-7.77193	-1.47092	-0.272474		-3.24085	-1.81558	-2.19301		-0.606548	64.9684
UBAP2	-17.1397	-26.1289	-1.10694	1.05942		-2.54034	-1.19475	-2.34045		-1.16554	77.9313
UBAP2L	-26.3772	-30.5156	0.978615	1.52456	-1.60801	-2.09147	-2.3947	-2.50769	18.0373	-0.625669	69.218
UBE2E1	-2.72491	-3.8675	-12.6489	0.471855		-2.92997	-1.89389	-2.34731		-0.76681	18.3328
UBE2F	-9.49879	-27.5874	6.72715	0.542311		-2.9675	-1.66783	-2.33769		-0.63346	59.0021
UBE2H	-1.44922	-11.8251	-2.34144	1.37147		-4.57206	-1.26993	-2.463		-1.02297	34.5545
UBE2I	-2.76179	-19.0537	-5.0234	0.699811	-7.0441e-05	-2.69244	-3.923	-2.46068	-1.69174	-2.4343	65.2599
UBE2J2	-3.70927	-18.5881	-1.74771	0.97042	-1.97602	-2.46872	-1.50098	-2.3906	-0.292953	-1.75984	61.8806
UBN1	2.16295	-14.3766	3.7245	0.988103	-1.3265	-3.42149	-2.74719	-2.36299	18.2625	-1.12864	54.3304
UBR4	-1.81094	-43.8386	13.7743	0.572341		-1.68041	-1.95942	-2.25231		-0.505905	64.0726
UBR5	6.98719	-18.8342	-5.96453	0.117308	-0.969454	-2.4934	-1.86372	-2.29023	22.4334	-0.913894	53.068
UBTF	-6.85199	-16.5826	1.87149	0.302189	2.86404	-2.1036	-3.28106	-2.6156	8.69367	-1.28239	76.5357
UBXN11	1.22236	-25.5154	8.23466	0.872143	-4.24605	-2.50299	-1.17981	-2.42521	-13.1404	-1.32918	56.811
UCK2	-1.75973	-11.762	-0.290217	0.987203		-3.34273	-1.39331	-2.34655		-1.28327	16.0944
UCKL1	-0.636481	-9.35534	4.19528	1.13764		-2.44204	-1.32992	-2.52129		-1.533	42.5979
UGGT1	-1.41503	-12.1792	-0.408188	0.86161	-3.25144	-1.89983	-2.14494	-2.31554	23.9849	-1.11813	37.9204
UGT1A5	-29.2597	-23.8139	14.2906	0.131893	2.45773	-4.43591	-1.54728	-2.30362	9.54782	-1.14344	22.1049
UMODL1	-2.63799	-34.483	10.7128	0.725889		-2.19718	-2.51219	-2.39082		-1.05386	49.8082
UNC13A	-6.90302	-24.1984	5.85354	0.854346	-0.168705	-1.75482	-2.47815	-2.45643	6.35	-0.779853	54.413
UNC13D	-2.30913	-23.3289	11.4753	0.770924	0.922359	-2.82827	-1.77973	-2.35187	5.63816	-1.30708	34.6305
UNC5D	-30.2141	-23.8673	6.43175	0.440627		-2.25459	-1.1439	-2.38011		-0.857968	57.8335
UNKL	-16.6561	-21.7277	12.4866	0.666991	2.52954	-2.16853	-2.02223	-2.65535	17.7741	-1.55807	56.8384
UPK3B	-2.0761	-16.1319	5.53869	1.31028	0.349084	-3.66884	-1.22726	-2.29527	18.3249		43.0723
URGCP	-23.6981	-32.9251	4.91042	1.65805	-0.135251	-3.09176	-1.98945	-2.26327	-8.18983	-0.688896	52.8842
USP10	4.84579	-11.742	-1.86777	0.30272	-0.888689	-2.81409	-1.93035	-2.36635	10.5369	-0.664907	47.9518
USP19	-2.48654	-25.9456	7.07907	1.31715	1.14739	-2.33254	-2.92723	-2.38441	12.081	-0.44407	67.7913
USP20	-2.65854	-37.8972	11.9047	1.51548		-2.31352	-1.94226	-2.4892		-1.33692	40.636
USP3	12.0897	-12.9666	6.63848	0.233329	-1.35599	-2.24913	-1.57105	-2.32155	-6.00313	-0.614193	53.5287
USP39	-0.0817487	-16.8923	10.0236	1.47982	-0.890812	-2.46862	-1.55471	-2.31208	6.68578	-1.21361	41.6607
USP40	0.727228	-20.9092	1.37883	0.566439		-1.97776	-1.51079	-2.26566		-0.545729	51.7073
USP7	-8.29194	-22.2438	-1.31434	0.999732	1.25995	-2.33154	-1.4955	-2.44185	-15.634	-0.711878	71.0068
UTP15	-1.35706	-8.25868	-1.18427	0.278553	-0.601755	-2.12167	-2.43481	-2.29059	12.5909	-0.55956	42.3854
UVRAG	-1.60213	-16.4378	-2.21741	0.897891	-1.07052	-2.63303	-0.91417	-2.2777	8.75121	-1.06614	52.3627
UVSSA	-3.70026	-15.9381	10.7484	0.630661	-0.327538	-2.81179	-1.67305	-2.42887	1.26699	-1.26082	48.7967
UXS1	-19.0089	-29.1073	5.13567	1.01496	1.38672	-3.18998	-1.87223	-2.42017	-3.28435	-1.20475	59.8448
VASH2	-2.05879	-8.21789	-4.44695	1.18435	2.59554	-3.21852	-1.95116	-2.50007	15.5624	-1.10018	30.0219
VAV2	-1.86052	-25.2184	11.1539	1.01529		-1.8293	-1.24654	-2.52655		-1.37093	36.1156
VCAM1	-1.92063	-10.8708	-4.01172	0.725059		-2.69744	-1.75824	-2.29282		-0.70251	38.7108
VCAN	-1.9935	-25.4678	-4.45325	0.861193	2.32669	-2.35948	-2.806	-2.44514	-10.2769	-1.47444	85.6382
VEGFA	-6.44454	-14.4917	8.57308	-0.769625	-1.45537	-7.20769	-2.4363	-2.58736	-7.90381	-0.591937	36.6406
VGLL4	-3.24301	-22.2013	8.81184	2.15579	0.521841	-3.54311	-2.82795	-2.52683	11.4949	-0.94201	67.7952
VIT	-1.84762	-27.9575	11.2021	0.197308	-0.99371	-3.01005	-1.19762	-2.38979	-20.8992	-1.79697	58.2452
VKORC1	-7.28683	-5.42752	4.15856	-0.492219	2.71381	-5.88384	-1.24148	-2.16114	2.24413	-2.19151	21.2338
VOPP1	-2.95946	-14.6733	7.70111	1.26649		-4.31167	-1.0561	-2.74695		-1.77121	56.0071
VPS13A	-1.31058	-17.8349	-3.95645	1.11794		-2.0024	-1.93527	-2.30234		-0.597845	55.5892
VPS13B	-1.25739	-20.8732	-7.31049	1.05379		-2.67544	-1.4363	-2.25447		-0.752261	46.9019
VPS13C	2.17375	-15.7886	-8.67619	0.48374	-1.21909	-2.15623	-2.48401	-2.23769	3.6635	-0.179373	46.958
VPS13D	-1.97537	-27.6394	1.41992	0.927758	0.120097	-2.23785	-1.8882	-2.27392	5.97649	-0.646879	47.5794
VPS53	-1.34293	-19.1289	10.0313	0.329697	1.60579	-2.14819	-1.81711	-2.37978	-0.275623	-1.10079	63.6085
VPS54	-1.43971	-6.1618	-8.88003	0.270209		-2.68802	-2.15352	-2.22619		-0.775301	40.6135
VPS8	-1.10577	-1.75854	-13.7188	0.0762157		-1.94812	-1.6438	-2.20956		-1.29356	70.6108
VRK3	-1.74495	-11.0265	1.81714	0.655992	0.407554	-3.47765	-2.21262	-2.45138	1.02913	-0.498112	47.2784
VWA7	-2.35233	-8.8518	9.77069	0.108904		-2.17554	-1.4947	-2.29942		-1.39613	44.6486
WDPCP	-7.06146	-5.63155	-5.68966	1.05268	0.388336	-3.6826	-2.51843	-2.21558	-0.336733	-0.838321	46.5527
WDR1	-18.7088	-29.4739	12.1476	0.405214		-2.8747	-1.48578	-2.58027		-0.884055	52.9639
WDR20	-2.62775	-21.6017	-1.59066	0.678095	-0.148705	-2.24676	-0.582073	-2.41323	-6.74654	-0.997849	60.6066
WDR27	-1.41514	-31.2595	10.8363	0.818159		-3.09307	-1.86906	-2.30749		-1.15217	57.5125
WDR47	-1.56042	-11.527	-6.32846	1.24995	1.74589	-2.64747	-2.19454	-2.2961	3.41075	-1.1136	62.1553
WDR7	-2.18836	-18.6609	-1.67508	0.348788	1.22066	-2.18312	-1.7583	-2.27718	16.6301	-0.734138	45.1898
WDR81	-4.02641	-41.7679	15.6808	1.59094		-2.18597	-1.92051	-2.41764		-0.95888	72.6885
WDR90	-10.579	-21.759	10.6133	0.909378		-1.80627	-1.48639	-2.37196		-1.37718	44.7999
WIPF1	-2.2604	-21.1408	3.87398	0.736158	1.76759	-1.78187	-2.84589	-2.64836	16.8397	-0.737489	79.6035
WIPI2	-2.99339	-20.7698	3.84326	0.376175		-2.44099	-1.63836	-2.43179		-0.271669	56.2691
WIZ	-4.96548	-21.9945	8.6162	0.810024	-0.748804	-2.29904	-1.4823	-2.61179	-1.38918	-1.98453	62.7231
WNK2	-3.12755	-46.7559	16.2801	1.40935		-1.97319	22.5529	-2.5418		-0.792226	88.2214
WNT9B	-2.65604	-19.9239	9.85716	0.516278	1.6417	-2.06305	-1.18139	-2.51931	-13.2197	-1.17365	27.567
WRAP53	-2.90948	-15.051	2.30544	1.64227	-0.0941328	-2.00585	-1.52767	-2.39492	-0.416291	-1.4683	43.6052
WSB2	-2.01835	-16.0004	4.34583	0.210761		-2.08626	-1.66779	-2.2786		-0.583176	41.3663
WSCD1	-2.48017	-11.2386	2.20453	0.107509	0.0855542	-2.29708	-1.91751	-2.54588	-8.01372	-1.81575	63.6972
WWP2	-3.24142	-27.003	5.08811	1.28073	2.1345	-2.77532	-0.996563	-2.54457	10.788	-1.36122	78.3204
XIRP2	-2.15547	-16.1612	0.508255	0.304163		-1.68324	-0.809278	-2.45225		-0.487342	61.8061
XPNPEP1	3.39065	-18.3572	-1.87939	1.24235		-2.73616	-1.94928	-2.29087		-1.09698	51.4407
XPO1	-12.6176	-16.6807	2.74427	0.922451	-0.697323	-2.95611	-1.91553	-2.24113	11.9876	-1.35482	46.4882
XPO7	-22.9869	-20.3771	-8.00541	0.78365	1.39301	-2.24682	-1.66887	-2.14901	5.20199	-1.32603	39.6091
XRCC3	-2.67998	-15.3033	4.23932	0.481782	1.50857	-3.36066	-1.52082	-2.3304	-2.47846	-0.816674	60.8978
XRCC6	-2.2486	-20.251	4.80673	-0.157308	3.18358	-2.50224	-1.75604	-2.33069	4.98959	-1.60789	37.9711
YIF1B	1.88178	-13.9234	6.70331	0.852808	-0.152863	-2.05246	-2.73145	-2.3657	-5.78852	-1.16658	55.799
ZBP1	-4.67632	-15.5624	5.65243	-1.38567		-2.89905	-2.32377	-2.4625		-0.785631	49.3806
ZBTB20	-5.01612	-24.6934	19.3338	0.568335	1.99975	-3.17827	-1.99185	-2.50055	24.802		45.5802
ZBTB38	-1.69434e+13	-33.3907	5.64307	0.346454	1.31209	-2.28024	-5.70429	-2.40044	-0.211703	-1.19478	60.7578
ZBTB43	-2.05998e+13	-11.6871	4.28848	1.11374		-1.9128	-12.3835	-2.42954		-1.29245	44.2374
ZBTB46	-13.6996	-32.848	10.064	1.32385		-2.16021	-1.78578	-2.73514		-1.90857	39.6157
ZC3H14	3.15009	-10.6918	-9.63386	0.844139	1.18879	-2.1846	-1.89843	-2.39905	9.84381	-1.2857	81.1411
ZC3H7B	-2.88744	-24.4106	6.56211	1.13291	0.139104	-2.05607	-1.82517	-2.48115	1.44366	-1.75775	31.5165
ZEB1	-1.43104	-7.47845	-1.63106	1.02868	0.298658	-2.14498	-0.882372	-2.4496	10.5806	-1.33089	55.5922
ZEB2	-1.91616	-15.6844	-0.276548	0.123538	1.84651	-1.81274	-1.5432	-2.52159	2.99716	-0.270614	52.1805
ZFAND3	3.06229	-13.1819	-3.26803	0.882115		-3.96793	-1.37333	-2.55523		-1.7268	36.007
ZFAND5	-1.09372	-0.721886	-7.11425	0.249648	1.26962	-4.88278	-10.2368	-2.49605	7.77291	-1.96493	18.4109
ZFAND6	-1.06807	-1.43893	-6.88691	-1.03227	0.62855	-4.07798	-1.70632	-2.43061	-0.223736	-0.346691	77.6612
ZFAT	1.71712	-30.286	5.25123	0.417143	-2.0063	-2.25391	-2.67661	-2.40472	-4.20609	-1.19722	65.7426
ZFP30	-2.3814	2.21321	-7.75836	-1.46054	1.14909	-2.98418	-1.56673	-2.48791	11.5455	-0.774937	29.328
ZFYVE27	-2.20315	-15.8274	6.47056	1.07039		-1.77508	-1.69434	-2.34712		-1.18403	53.3655
ZFYVE28	-6.42554	-33.3938	17.745	0.829768	4.10712	-4.00207	-1.65914	-2.56844	22.3892	-2.16319	58.7411
ZFYVE9	-1.62972	-7.39699	-8.28251	1.64592		-2.52919	-2.01214	-2.32945		-1.99533	40.2945
ZGPAT	-4.11474	-15.3118	3.41343	-0.563908		-2.5848	-1.53064	-2.53885		-0.774755	42.7143
ZHX3	-177.793	-12.8834	6.07401	0.329206	-0.548996	-1.78832	-19.5746	-2.38854	21.466	-1.36209	66.7519
ZIC4	-37.4038	-27.8013	14.8395	0.728484	1.29079	-2.42433	-2.66129	-2.52977	6.61956	-2.24601	34.4101
ZMIZ2	-2.3114	-35.8479	7.63413	0.693521		-1.90245	-2.87341	-2.47476		-1.36641	54.056
ZMYM2	-1.83061	-13.5249	-3.60778	1.36932		-1.78773	-2.31307	-2.4444		-0.913859	52.4765
ZMYND11	-2.34043	-27.3213	4.48899	1.02707	3.39589	-2.40068	-1.18694	-2.53575	-0.708464	-0.319015	87.7178
ZMYND8	-13.4088	-61.3025	18.1075	0.989773	3.11922	-2.26238	-1.86906	-2.5043	23.6147	-0.468215	102.57
ZNF12	-3.76298	-4.93081	3.10998	0.692045		-2.65749	-2.03417	-2.52026		-0.73985	29.7206
ZNF131	-1.35556	-12.5026	-19.9126	1.0166	1.56906	-1.99332	-1.01573	-2.35038	15.6678		33.0092
ZNF133	-3.37899	-25.6805	8.68662	0.463339	-6.10024	-2.71821	-0.698123	-2.54019	-18.7759	-0.74413	52.6998
ZNF143	-1.76868	-24.3486	-3.29251	2.29575	-0.654354	-1.91146	-1.9841	-2.43461	13.0879	-1.5072	65.911
ZNF148	-2.03354	-11.1939	6.03349	-1.21359		-2.30243	-0.961807	-2.4035		-0.691299	47.1567
ZNF160	-4.45227	-6.14631	-1.44381	0.551531	-0.354529	-2.57468	-1.43153	-2.53991	-65.2548	-0.838931	57.4809
ZNF221	-2.95658	0.880252	-1.55659	0.536504	0.910594	-2.69009	-1.37151	-2.51244	19.5384	-0.827218	29.1943
ZNF236	-10.6065	-23.334	3.31837	0.789359	-1.00623	-1.92861	-2.83575	-2.51398	20.095	-0.839186	51.0485
ZNF266	-2.625	-8.34132	1.61448	0.638154	1.18608	-5.13326	-1.69175	-2.58203	15.3364	-0.443338	50.6313
ZNF3	-4.38347	-6.85592	2.69384	0.424956	0.677799	-3.97403	-2.22075	-2.39821	5.57436	-0.480254	42.2615
ZNF331	-7.32932	-32.1291	12.9304	-0.520789	1.31166	-5.26746	-1.80127	-2.59491	-0.181185	-1.17969	72.2179
ZNF365	-2.43302	-16.7503	3.25063	0.896525		-3.82457	-1.13807	-2.26618		-0.762472	31.6052
ZNF382	-12.5498	-3.09614	-7.60792	1.31527	-2.07924	-2.25333	-1.90722	-2.41788	-18.6586	-0.775644	29.579
ZNF384	-2.29573	-29.2148	3.29385	0.948697	3.11022	-2.69842	-1.95201	-2.45324	18.7278	-1.14123	61.5386
ZNF385A	-2.33219	-11.8907	2.32106	0.641136	-2.53842	-1.95141	-1.49126	-2.43948	6.58165	-2.17288	58.33
ZNF398	-2.35497	-5.50926	8.38574	-0.345289	2.65573	-3.08899	-1.44202	-2.41646	20.8834	-0.536219	51.9839
ZNF415	-17.2272	-12.2592	-20.4694	0.857751	-5.93348	-2.98113	-1.1103	-2.57238	15.7173	-1.85042	64.2713
ZNF423	-13.2194	-24.7899	9.10137	0.680435	-0.311116	-2.32694	-4.14987	-2.62039	-20.3392	-0.782797	63.1169
ZNF462	-5.80689	-29.4018	7.31967	1.17671		-2.01697	-3.37267	-2.44268			48.2696
ZNF469	-51.2828	-23.6009	12.1058	0.369709	-0.235043	-2.02245	-2.01557	-2.59037	44.5192	-1.30636	31.7198
ZNF502	-2.94811	1.25719	3.41705	9.577e-05		-2.01978	-4.40068	-2.54858		-0.731271	34.3804
ZNF506	-3.44894	-4.94546	0.362172	0.234488	1.60812	-2.0529	-0.993897	-2.60288	14.6018	-0.61062	31.2778
ZNF532	-4.46983	-17.3331	4.64859	0.318137	-0.919918	-2.85509	-2.18484	-2.39482	6.36695	-1.55963	68.5508
ZNF544	-8.69932	-4.11937	5.14837	0.423872	1.6699	-3.19121	-0.769853	-2.45956	20.4491	-0.518842	46.8687
ZNF557	-2.29083	-10.5811	5.87381	0.254172		-2.88494	-5.79659	-2.5745		-0.299127	32.578
ZNF563	-3.71527	-4.08033	-1.82914	0.19956	0.352831	-2.63086	-1.90524	-2.84887	10.9852	-0.853063	30.4723
ZNF608	-3.61907	-18.4519	-2.66182	0.889985	2.01332	-2.22804	-1.0215	-2.51353	29.2451	-0.519762	44.5421
ZNF618	-8.16057	-32.4216	12.2785	1.10292		-1.5779	-1.1206	-2.58823		-1.56215	48.9628
ZNF638	-1.26927	-13.9649	0.406968	0.232073	1.32258	-1.93523	-1.80968	-2.42324	-0.561923	-0.54133	66.5387
ZNF644	-3.87051	-14.8078	-1.1581	0.523924		-2.40377	-2.46362	-2.37531		-0.638833	43.7436
ZNF668	-7.84719	-23.9655	11.781	0.969682	0.581804	-2.89285	-3.03944	-2.72046	19.6948	-1.15417	39.5986
ZNF7	-6.61499	-9.70353	8.2081	1.05442	1.85399	-1.79086	-1.09537	-2.52195	8.83527	-0.294185	50.34
ZNF701	-4.28837	-6.28206	0.589558	0.447528	0.839471	-1.87288	-5.32634	-2.5168	20.4541	-0.739341	42.469
ZSCAN32	-8.77572	-0.688646	-2.19138	0.44407	-1.27588	-5.56242	-1.25841	-2.47366	18.6661	-1.24178	61.0443
ZSWIM4	-3.24354	-16.8576	9.30573	0.974946		-3.06715	-1.32958	-2.40726		-1.33317	27.1991
ZSWIM8	-3.00427	-10.2973	0.421796	0.183	-0.377986	-2.09877	-2.05572	-2.41335	3.48446	-0.868065	47.2524
ZYX	-1.85629	-16.7156	13.0022	0.615146		-2.86072	-2.28368	-2.59369		-1.4118	38.9773
FAM234A									20.5031
KRBA1									21.4552	-1.31226	61.1704
MAPK8IP2									-3.11304	-1.52661	56.1756
CARF										-0.65801	55.2036
KMT2E										-1.11747	69.8932

### Sheet: Lazy Predict
Model	Accuracy	Balanced Accuracy	ROC AUC	F1 Score	Time Taken
LGBMClassifier	0.956565	0.818661	0.818661	0.955703	0.422628
LogisticRegression	0.937808	0.814872	0.814872	0.940456	0.0682592
SGDClassifier	0.922014	0.812679	0.812679	0.928506	0.0260937
QuadraticDiscriminantAnalysis	0.944719	0.812278	0.812278	0.945721	0.110538
RandomForestClassifier	0.95459	0.81128	0.81128	0.953689	2.1976
GaussianNB	0.94077	0.81015	0.81015	0.94251	0.0190334
AdaBoostClassifier	0.916091	0.809487	0.809487	0.924047	0.785091
RidgeClassifierCV	0.950642	0.809152	0.809152	0.950325	0.025722
RidgeClassifier	0.950642	0.809152	0.809152	0.950325	0.028446
LinearDiscriminantAnalysis	0.950642	0.809152	0.809152	0.950325	0.0667217
CalibratedClassifierCV	0.937808	0.808554	0.808554	0.940134	0.880042
NuSVC	0.956565	0.806026	0.806026	0.955083	1.61686
ExtraTreesClassifier	0.9615	0.802368	0.802368	0.959136	0.494218
BaggingClassifier	0.949654	0.802303	0.802303	0.949166	0.766676
XGBClassifier	0.955577	0.799177	0.799177	0.953897	0.244169
LinearSVC	0.94077	0.797515	0.797515	0.941844	0.25923
DecisionTreeClassifier	0.912142	0.794725	0.794725	0.920472	0.0844951
LabelSpreading	0.917078	0.784749	0.784749	0.923473	2.5278
LabelPropagation	0.917078	0.784749	0.784749	0.923473	2.0808
NearestCentroid	0.903258	0.78362	0.78362	0.913633	0.0131452
ExtraTreeClassifier	0.903258	0.78362	0.78362	0.913633	0.0177619
SVC	0.937808	0.783285	0.783285	0.938755	0.729346
KNeighborsClassifier	0.87463	0.780829	0.780829	0.89389	0.147773
BernoulliNB	0.891412	0.77092	0.77092	0.904797	0.219618
Perceptron	0.838105	0.754831	0.754831	0.868372	0.0237992
PassiveAggressiveClassifier	0.625864	0.722595	0.722595	0.71487	0.0353124
DummyClassifier	0.927937	0.5	0.5	0.893252	0.0195169

### Sheet: Threshold adjustment
Threshold	Precision	Recall	Accuracy	F1 Score	Specificity	Sensitivity
0	0.0724638	1	0.0724638	0.135135	0	1
0.0232558	0.0864	0.981818	0.246377	0.158824	0.18892	0.981818
0.0245399	0.103586	0.945455	0.403162	0.186715	0.360795	0.945455
0.0364583	0.141538	0.836364	0.620553	0.242105	0.603693	0.836364
0.0925926	0.330579	0.727273	0.873518	0.454545	0.884943	0.727273
0.16	0.493671	0.709091	0.926219	0.58209	0.943182	0.709091
0.203	0.76	0.690909	0.961792	0.72381	0.982955	0.690909
0.246	0.77551	0.690909	0.963109	0.730769	0.98402	0.690909
0.332	0.791667	0.690909	0.964427	0.737864	0.986151	0.690909
0.375	0.808511	0.690909	0.965744	0.745098	0.987216	0.690909
0.875	0.902439	0.672727	0.971014	0.770833	0.994318	0.672727
0.916667	1	0.472727	0.961792	0.641975	1	0.472727
0.958333	1	0.454545	0.960474	0.625	1	0.454545
1	1	0.436364	0.959157	0.607595	1	0.436364

### Sheet: High SyMetrics Z
Gene ID	synonymous Symetrics Z-scores
ABR	33.1631
ACIN1	31.1335
ACOT7	36.0584
AKT1	26.5261
ANK2	21.4881
ANKHD1	30.5852
ANKRD17	34.0376
ANKS1B	33.2329
AP1B1	34.0526
AP2M1	20.117
AP3D1	33.523
ARFGEF1	36.7566
ARMC8	29.6799
ARNTL	23.747
ATP2B1	27.1767
ATP2C1	25.6739
ATXN2	29.369
BAG6	28.8901
BAIAP2	23.291
BPTF	25.6713
BRD2	38.8964
CACNA1C	23.5901
CACNA1E	25.7765
CACNA2D2	23.1664
CAD	21.5994
CAMK2B	23.649
CAP1	27.8345
CDC42BPA	38.8445
CELF2	28.9171
CKAP5	25.5167
CNOT1	37.9388
CNOT2	33.8094
CREM	41.5584
CSDE1	29.9748
CTNNA2	21.2437
CTNND1	120.817
CUX1	35.1011
CYFIP2	40.326
CYLD	50.7568
DCTN1	21.5429
DEPDC5	23.2669
DGKI	35.9317
DHX30	40.804
DICER1	26.0548
DLG1	22.5123
DLG2	31.0493
DLGAP1	22.8542
DNAJC7	37.2154
DOCK4	34.2248
DOCK9	30.054
DPP8	24.904
DST	36.3743
ERG	30.9862
ESRRG	26.4794
EWSR1	25.6794
EYA4	25.5936
FADS1	25.859
FBLN1	45.1872
FBXO11	21.9759
FBXW7	30.5926
FGFR1	27.0057
FGFR2	33.624
FKBP8	31.5973
FLT4	50.8337
GABBR1	30.7834
GAPVD1	35.7459
GLYR1	25.5794
GNAS	24.5687
GPS1	32.0981
GRB10	24.1095
GRHL3	29.8187
GRIA1	37.6295
GRIA2	36.254
GRIN2A	33.6457
GRIP1	29.3353
GSE1	47.8258
HDAC5	33.4592
HDAC7	27.4897
HNF4A	21.9214
HNRNPC	28.4878
HNRNPUL1	24.5802
HSPA8	26.69
HYOU1	25.4518
INTS6	50.2458
ITPR1	31.9055
KANSL1	25.9275
KCNMA1	36.5466
KCNQ5	42.5431
KDM2B	34.2023
KDM5A	36.7885
KIF13A	40.1062
KIF1A	27.6449
KIF23	24.6742
KMT2E	33.8627
KPNB1	23.0788
KSR1	21.7952
LCK	24.73
LONP1	34.2924
MACF1	26.4683
MAGI1	27.9381
MAPKAP1	41.6537
MARK2	30.6627
MBD1	31.2763
MED15	23.8813
MEF2C	23.5951
MEN1	23.6122
MICAL3	26.3996
MINK1	34.8762
MYBPC1	34.5823
MYH10	28.6695
NAA60	28.6384
NAP1L4	28.289
NAV3	38.5709
NCOA1	31.6619
NEURL4	33.5495
NFATC1	23.6013
NFATC4	28.5237
NFE2L1	23.4815
NOP2	44.3855
NSD1	34.2073
NTRK2	26.2228
OSBPL6	39.6428
PAX5	24.2088
PCBP2	28.4425
PDE4A	31.8284
PLCB4	34.8081
PPFIA2	25.911
PPP1R7	25.2213
PPP2R5D	42.4837
PPP6R3	31.6281
PRDM16	46.2603
PRKAR1A	26.1145
PRMT1	32.5712
PRRC2B	29.0378
PTCH1	29.0721
PTPRS	32.7743
PUM1	30.0616
RAP1B	20.949
RAPGEF6	32.127
RAPH1	34.0556
RBFOX1	31.1795
RBPJ	26.6452
RNF220	26.8394
RNF31	28.3575
RPS3A	26.5591
SBF1	25.7092
SCN1A	28.9176
SCN3A	24.7094
SENP7	25.9217
SF1	23.3089
SGIP1	30.5116
SLC4A10	24.4305
SLC6A2	32.3346
SMARCA2	32.1279
SMARCA4	29.366
SNAP91	25.5825
SPTB	26.6806
SPTBN2	23.1702
SRRT	23.0408
ST7	22.9036
STAG1	37.653
STAU1	30.7249
STAU2	27.3659
SYCP2	39.6449
SYNGAP1	21.7697
TCF4	27.331
TNIP1	29.2145
TNPO2	24.4207
TSC2	27.1113
UBAP2L	23.5289
UBR4	41.9551
UBR5	37.6971
UBTF	37.6686
USP19	28.7477
USP7	31.1351
VPS13D	21.5624
ZMYND11	44.278
ZMYND8	28.4999
ZNF410	36.3612
ZNF512B	34.0536
ZSWIM8	29.6969
AMPD2	28.5335
CACNA1I	42.7444
COL11A2	36.9116
CORO1A	34.4417
FMNL3	26.1447
GGT1	32.731
GRK6	41.3762
KCNAB2	31.6023
PDE2A	27.5807
PTPRK	26.0001
SHPRH	23.1237
SLC6A9	30.425
SYT7	32.5165
TPM1	22.0807
ABCC1	32.3631
ACSL5	30.4951
ANKRD13D	25.2973
APAF1	35.7549
APBB2	30.0047
ARAP1	26.109
ARHGAP25	30.5227
ARHGEF7	37.9155
ATG16L1	27.5754
ATG2A	35.6734
ATG4B	29.0382
BIN1	46.6695
C2	29.9588
CACNA1H	25.4381
CAMKK2	18.5892
CCHCR1	25.055
CD22	31.5133
CHID1	37.8557
CLCNKA	32.4334
CLUH	33.5276
COL20A1	30.8192
COL6A2	20.4624
COL6A3	32.027
DDR1	49.6738
DIP2A	27.9967
DMBT1	35.8897
DMTF1	37.4342
DMTN	38.8824
DNM3	24.7594
DTNA	28.4783
EML2	21.2794
EPB41L3	30.5726
ERC1	41.6551
ESR2	35.4812
EYS	29.3256
FAM149A	24.7629
FAM214B	25.674
FRMPD2	21.9997
GAS7	26.0216
GOLGA3	26.2791
GSN	30.5732
HBS1L	23.2459
HNRNPAB	25.4487
IFI16	22.6408
KCNIP2	33.5599
LDB3	35.3617
LETMD1	30.9133
LRCH3	32.9397
MAD1L1	42.2579
MBP	51.0378
MCTP1	24.7094
MELK	27.0727
MFF	25.1105
MIB2	27.78
MKNK2	21.355
MLC1	26.2208
MYH14	24.8748
MYO7A	28.7231
NBR1	25.1693
NDRG1	22.4568
NDRG2	27.3645
NOP14	31.0576
NUP93	23.8359
OBSL1	26.3376
OCIAD1	32.1623
OTOF	25.8056
PAAF1	44.7633
PACS2	63.6531
PALLD	26.8744
PCM1	29.6964
PDE9A	33.2253
PML	23.1875
PMS1	40.8034
PPFIA4	37.3931
PPP6R2	34.1049
PREPL	28.7289
PRKCSH	36.5801
PTPRU	29.1942
PUM2	26.868
PXK	29.2257
RAB34	30.9152
RHOC	35.255
RHOT1	46.5109
RNH1	22.7353
RRBP1	23.2594
RTEL1	26.8671
SBNO2	39.2031
SEC16A	51.2678
SEC31A	24.6861
SEMA5B	35.5564
SEZ6L2	25.0135
SGK1	24.013
SHC1	28.3127
SLC11A2	34.0118
SLC12A4	25.8416
SLC25A22	41.3294
SLC26A11	35.5342
SLC39A14	53.53
SMC6	26.308
SNED1	33.7564
SP110	25.5027
SPOCK3	28.5074
STRA6	25.3471
SVIL	25.9027
SYBU	34.6363
TACC1	36.1735
TK2	23.7155
TNNT2	33.2341
TNNT3	34.3632
TP73	20.4763
USP36	22.1148
VPS13C	42.4213
WNK2	34.1163
XPNPEP1	29.9962

### Sheet: AVPR2 variants
Variant	Genomic position	Transcript	spliceAI	SURF	MES	GERP++	CpG	CpG_exon	RSCU	dRSCU	F_MRNA	F_PREMRNA	AF	SyMetrics	Synvep
1	chrX:153905533T>A	NM_000054.7: c.27T>A, p.(Ala9=)	0.99	9.310	1.412	-0.371	-0.946	0.238	-0.123	-0.890	-1.712	0.011	0.0	0.875	0.985
2	chrX:153905782A>G	NM_000054.7: c.276A>G, p.(Gln92=)	0.50	27539	2716	0.992	-0.946	0.238	1542	1048	-0.545	0.818	0.0	0.875	0.168
3	chrX:153906415A>G	NM_000054.7: c.909A>G, p.(Gln303=)	0.62	16.575	2.376	0.865	-0.946	0.238	0.599	-0.501	0.856	0.961	0.0	1.0	0.896
4	chrX:153906560C>A	NM_000054.7:c.948C>A, p.(Leu316=)	0.23	5.925	-0.630	1.100	-0.946	-1.061	-1.555	0.560	0.673	0.484	0.0	0.875	0.982
5	chrX:153906572C>T	NM_000054.7:c.960C>T, p.(Thr320=)	0.42	15.613	-0.630	1.280	-0.946	-1.061	0.094	-0.190	0.617	0.445	0.0	0.875	0.284
6	chrX:153905947G>A	NM_000054.7:c.441G>A, p.(Ala147=)	0	6010	-0.630	-1050	1060	0.240	-0.120	-0.070	0.230	1.350	0.000553754	0	0
7	chrX:153905623G>A	NM_000054.7:c.117G>A, p.(Ala39=)	0	35.09	-0.630	-1.25	1.06	0.24	-0.12	-0.07	-1.29	0.30	0.000705604	0.04	0.02
8	chrX:153906418T>C	NM_000054.7: c.910+2T>C, p.?	0.86	11.771	2.376	1.134	1.057	-0.300	1.168	0.434	1.125	0.946	0.0	1.0	0.863

### Sheet: Model metrics
Properties/Features	Tool	Metrics	Description
Functional consequence	Synvep	Synvep Score	Probability of human synonymous variant to have an effect
Splicing Effect	SpliceAI	Delta Scores	Max DS observed
	MES	MES Score	Splice Site Strength
RNA Stability	SURF	SURF Scores	Stability and folding
Conservation and Phylogenetic relevance	SILVA	GERP++	GERP++ score is used to measure evolutionary conservation at the genetic variant position
Codon Usage	SILVA	RSCU	RSCU (Relative synonymous codon usage) of new codon
		dRSCU	Change in RSCU caused by genetic variation
Sequence Properties	SILVA	CpG_exon	Observed/expected CpG content of exon
		CpG	Has a value of 1 if variation change a CpG or 0 if not
		f_premrna	Relative distance to end of pre-mRNA
		f_mrna	Relative distance to end of mature mRNA

### Sheet: Primers
Variant#	Site of mutation	Forward primer (5'-3')	Reverse primer (5'-3')
1	X-153905533-T-A	CTCCTTCCCAGCAGTGCCTGGGCATC	GATGCCCAGGCACTGCTGGGAAGGAG
2	X-153905782-A-G	GCTCTGTTCCAGGTGCTGCCCCAGC	GCTGGGGCAGCACCTGGAACAGAGC
3	X-153906415-A-G	GCACCTCTGGAGGGTGGGTGTAGC	GCTACACCCACCCTCCAGAGGTGC
4	X-153906560-C-A	GCTGGCCAGCCTAAACAGCTGCACC	GGTGCAGCTGTTTAGGCTGGCCAGC
5	X-153906572-C-T	CAACAGCTGCACTAACCCCTGGATC	GATCCAGGGGTTAGTGCAGCTGTT
6	X-153905947-G-A	CCCATGCTGGCATACCGCCATGGAAG	CTTCCATGGCGGTATGCCAGCATGGG
7	X-153905623-G-A	GCTGCTAGCCCGGGCAGAGCTGGCGCTGC	GCAGCGCCAGCTCTGCCCGGGCTAGCAGC
8	X-153906418-T-C	CACCTCTGGAAGGCGGGTGTAGCCGTG	CACGGCTACACCCGCCTTCCAGAGGTG
